# Decoding molecular programs in melanoma brain metastases

**DOI:** 10.1101/2022.02.06.22270509

**Authors:** Josefine Radke, Elisa Schumann, Julia Onken, Randi Koll, Güliz Acker, Bohdan Bodnar, Carolin Senger, Sascha Tierling, Markus Möbs, Peter Vajkoczy, Anna Vidal, Sandra Högler, Petra Kodajova, Dana Westphal, Friedegund Meier, Frank Heppner, Susanne Kreuzer-Redmer, Florian Grebien, Karsten Jürchott, Torben Redmer

## Abstract

The systemic dissemination of tumor cells and the spatiotemporal development of organ- metastases are associated with loss of therapeutic control and decreased overall survival (OS). The emergence of solitary or multiple brain metastases is frequently observed in melanoma patients and responsible for disease progression and dismal prognosis. Here, we used whole transcriptome and methylome profiling as well as targeted sequencing (TargetSeq) of intraoperative/snap frozen or archived melanoma brain metastases to unravel molecular subgroups and subclonal heterogeneity. We discovered that E-cadherin (Ecad)/BRAF^V600E/K^, CD271/NRAS^Q61L/R/K^, and tumor infiltrated lymphocytes (TIL)-status molecularly subdivided tumors into proliferative/pigmented and invasive/stem-like irrespective of the intracranial location. Moreover, we identified 46 differentially methylated regions in promoters of 14 genes, subdividing MBM into BRAF^mut^ and NRAS^mut^ subgroups. We observed that therapy-resistant, migratory CD271^+^/Ecad^neg^ subclones derived from Ecad^+^tumors in an epithelial-mesenchymal transition (EMT)-like process and fostered intracranial progression. Hence, CD271^high^ MBM present a therapy-resistant, progressive subset of tumors that are refractory to conventional therapeutic strategies. The knockdown of CD271 or SOX4 in *in vitro* established, MBM-derived cell lines decreased cell migration, proliferation, and number of suspension cells that were shed by cell lines of progressive tumors. In summary, we propose that an Ecad-to-CD271 switch of MBM is a rate-limiting process that potentially determines intracranial progression in melanoma patients. The therapeutic control of this process may prevent intracranial progression, increasing patient’s overall survival.

## Supplementary Table 2 for "Decoding molecular programs in melanoma brain metastases"

### Sheet: DEGs MBM vs BC
ID	baseMean	log2FoldChange	lfcSE	stat	pvalue	padj	gs
ENSG00000270882	2552.88	24.4585	3.52241	6.94367	3.82042e-12	6.67923e-08	HIST2H4A
ENSG00000203812	3014.41	24.0518	4.74116	5.07298	3.91631e-07	0.00684688	HIST2H2AA3
ENSG00000158639	1139.1	22.4518	3.0176	7.4403	1.0046e-13	1.75634e-09	PAGE5
ENSG00000203852	2563.33	21.8163	3.39541	6.42523	1.31673e-10	2.30204e-06	HIST2H3A
ENSG00000175764	414.455	-3.31922	0.336267	-9.87077	5.57343e-23	9.74402e-19	TTLL11
ENSG00000147381	1467.86	17.0868	3.00198	5.69184	1.25675e-08	0.000219718	MAGEA4
ENSG00000077498	24595.9	14.2483	1.89229	7.52968	5.08651e-14	8.89275e-10	TYR
ENSG00000185664	137436	12.8922	1.62001	7.9581	1.74706e-15	3.05438e-11	PMEL
ENSG00000185686	16818.1	12.81	1.19684	10.7032	9.83427e-27	1.71933e-22	PRAME
ENSG00000016082	20.862	21.3132	2.28949	9.30913	1.28885e-20	2.2533e-16	ISL1
ENSG00000221867	1764.92	12.6091	1.71258	7.36265	1.8029e-13	3.15201e-09	MAGEA3
ENSG00000197172	1314.7	12.1108	1.83204	6.61055	3.82895e-11	6.69416e-07	MAGEA6
ENSG00000170369	356.653	25.584	2.76915	9.23896	2.48909e-20	4.35168e-16	CST2
ENSG00000132185	1916.89	9.89477	1.35606	7.29671	2.94888e-13	5.15552e-09	FCRLA
ENSG00000123892	2755.17	9.83096	1.37156	7.16769	7.62716e-13	1.33346e-08	RAB38
ENSG00000183421	1086.24	9.83023	1.36146	7.22035	5.18548e-13	9.06578e-09	RIPK4
ENSG00000102313	1080.33	9.40503	1.71182	5.49418	3.92527e-08	0.000686254	ITIH6
ENSG00000132465	3196.53	9.15565	1.83199	4.99765	5.80323e-07	0.0101458	JCHAIN
ENSG00000254709	1127.83	9.12087	1.49813	6.08815	1.1422e-09	1.99691e-05	IGLL5
ENSG00000196357	309.423	-2.51278	0.290236	-8.65774	4.81206e-18	8.41292e-14	ZNF565
ENSG00000261857	7152.02	8.67618	0.953713	9.09727	9.26337e-20	1.61952e-15	MIA
ENSG00000115648	5198.41	8.6044	1.00162	8.59045	8.66305e-18	1.51456e-13	MLPH
ENSG00000169105	853.347	2.36587	0.27594	8.57387	1.00062e-17	1.74939e-13	CHST14
ENSG00000187140	1327.73	8.43746	1.08505	7.77609	7.47981e-15	1.3077e-10	FOXD3
ENSG00000080166	39639.4	8.39201	1.64504	5.10139	3.37161e-07	0.00589459	DCT
ENSG00000137265	3799.58	8.39103	1.26721	6.62165	3.55208e-11	6.21009e-07	IRF4
ENSG00000171848	2362.06	8.21244	1.04453	7.8623	3.77143e-15	6.5936e-11	RRM2
ENSG00000039068	6224.13	8.17214	1.60866	5.08011	3.7722e-07	0.00659493	CDH1
ENSG00000131747	5941.51	7.9635	0.844019	9.43521	3.90215e-21	6.82212e-17	TOP2A
ENSG00000120215	18935.3	7.95215	1.50065	5.29914	1.16353e-07	0.00203419	MLANA
ENSG00000158022	1113.07	7.93585	1.68336	4.71429	2.4255e-06	0.042405	TRIM63
ENSG00000197857	725.98	-2.60261	0.31421	-8.28302	1.20094e-16	2.0996e-12	ZNF44
ENSG00000196735	2351.08	7.91574	1.29491	6.11298	9.77875e-10	1.70962e-05	HLA-DQA1
ENSG00000138755	1335.81	7.88669	1.39375	5.65863	1.52584e-08	0.000266763	CXCL9
ENSG00000274267	5877.56	7.8406	0.818176	9.58303	9.42399e-22	1.6476e-17	HIST1H3B
ENSG00000099840	104.479	-4.40151	0.53516	-8.22466	1.95744e-16	3.42219e-12	IZUMO4
ENSG00000179344	1605.67	7.74653	1.42655	5.43028	5.62671e-08	0.000983717	HLA-DQB1
ENSG00000149948	2066.42	7.73021	1.37288	5.63066	1.79517e-08	0.00031385	HMGA2
ENSG00000102048	1120.72	7.68215	1.22727	6.25954	3.86123e-10	6.75059e-06	ASB9
ENSG00000133110	24239.6	7.60051	1.6234	4.68184	2.84305e-06	0.0497051	POSTN
ENSG00000213401	1341.98	7.36378	1.17527	6.26558	3.71442e-10	6.49391e-06	MAGEA12
ENSG00000124260	448.782	22.6181	2.77426	8.15285	3.55432e-16	6.21402e-12	MAGEA10
ENSG00000185666	261.298	-4.05938	0.497963	-8.15197	3.58047e-16	6.25973e-12	SYN3
ENSG00000143341	28909.4	7.23795	0.842107	8.59504	8.32323e-18	1.45515e-13	HMCN1
ENSG00000168542	33190.9	7.05424	1.05581	6.68138	2.36706e-11	4.13832e-07	COL3A1
ENSG00000136828	770.938	-3.79072	0.470911	-8.04976	8.29592e-16	1.45038e-11	RALGPS1
ENSG00000108821	13002.9	6.9781	1.0252	6.80655	9.99662e-12	1.74771e-07	COL1A1
ENSG00000175879	437.623	5.62299	0.703929	7.988	1.37143e-15	2.39767e-11	HOXD8
ENSG00000107833	730.611	4.78762	0.599982	7.9796	1.46808e-15	2.56665e-11	NPM3
ENSG00000089356	3776.38	6.80999	1.24117	5.48673	4.09437e-08	0.000715818	FXYD3
ENSG00000019169	1094.09	6.74156	1.10266	6.11392	9.72117e-10	1.69955e-05	MARCO
ENSG00000260027	800.131	10.3428	1.30114	7.94901	1.88011e-15	3.28699e-11	HOXB7
ENSG00000085382	984.951	-2.46076	0.310227	-7.93212	2.15437e-15	3.76649e-11	HACE1
ENSG00000277775	2865.47	6.6805	1.10525	6.04433	1.50028e-09	2.62293e-05	HIST1H3F
ENSG00000175063	1135.4	6.6614	0.893529	7.45516	8.97611e-14	1.56929e-09	UBE2C
ENSG00000111341	14317.7	6.5984	1.24395	5.3044	1.13046e-07	0.00197638	MGP
ENSG00000101057	1091.33	6.56779	1.01506	6.47036	9.77698e-11	1.70931e-06	MYBL2
ENSG00000170312	1062.76	6.56011	0.89352	7.34187	2.10634e-13	3.68251e-09	CDK1
ENSG00000089685	1735.89	6.51673	0.908785	7.17081	7.45531e-13	1.30341e-08	BIRC5
ENSG00000136235	33013.7	6.46623	0.828867	7.80129	6.12782e-15	1.07133e-10	GPNMB
ENSG00000070731	3624.62	6.455	0.950634	6.79021	1.11973e-11	1.95762e-07	ST6GALNAC2
ENSG00000123374	9357.87	6.40929	1.06516	6.01722	1.77435e-09	3.1021e-05	CDK2
ENSG00000274641	1640.08	6.3746	0.804963	7.91912	2.39199e-15	4.18192e-11	HIST1H2BO
ENSG00000196747	2401.08	6.37288	0.788593	8.08133	6.40644e-16	1.12004e-11	HIST1H2AI
ENSG00000181104	7678.63	6.32415	1.04656	6.04277	1.51486e-09	2.64843e-05	F2R
ENSG00000267477	190.274	-4.21073	0.54257	-7.76072	8.44495e-15	1.47643e-10	AC008481.3
ENSG00000240891	250.283	-3.26492	0.420855	-7.75782	8.63998e-15	1.51053e-10	PLCXD2
ENSG00000080986	496.231	6.63834	0.857439	7.74205	9.78266e-15	1.7103e-10	NDC80
ENSG00000164611	1474.14	6.09282	0.609213	10.0011	1.50668e-23	2.63412e-19	PTTG1
ENSG00000074935	508.03	-2.56589	0.333472	-7.69445	1.42101e-14	2.48435e-10	TUBE1
ENSG00000278677	2377.99	6.06947	0.713957	8.50116	1.87705e-17	3.28164e-13	HIST1H2AM
ENSG00000274997	2145.13	6.0307	0.783446	7.69767	1.38574e-14	2.42269e-10	HIST1H2AH
ENSG00000275713	2207.99	6.01782	1.05446	5.70701	1.14979e-08	0.000201018	HIST1H2BH
ENSG00000188385	628.99	-7.19811	0.948872	-7.58596	3.30026e-14	5.76984e-10	JAKMIP3
ENSG00000196787	4058.08	5.99777	0.791128	7.58129	3.42135e-14	5.98155e-10	HIST1H2AG
ENSG00000046604	3109.54	5.88245	1.25266	4.69597	2.65344e-06	0.04639	DSG2
ENSG00000276368	1209.57	5.86847	1.06783	5.49569	3.89188e-08	0.000680418	HIST1H2AJ
ENSG00000278272	1458.58	5.82403	1.23475	4.71677	2.3962e-06	0.0418927	HIST1H3C
ENSG00000197153	2934.03	5.8189	0.743875	7.82242	5.18159e-15	9.05898e-11	HIST1H3J
ENSG00000164294	1826.39	5.81696	0.708371	8.21174	2.18002e-16	3.81133e-12	GPX8
ENSG00000120875	14651.6	5.79789	0.564315	10.2742	9.21015e-25	1.61021e-20	DUSP4
ENSG00000276903	1054.11	5.78813	0.943731	6.13324	8.61097e-10	1.50546e-05	HIST1H2AL
ENSG00000148773	3012.12	5.76465	0.861319	6.69282	2.18912e-11	3.82724e-07	MKI67
ENSG00000090889	963.085	5.05166	0.67293	7.50696	6.05156e-14	1.05799e-09	KIF4A
ENSG00000259207	9480.7	5.72414	0.916291	6.24708	4.18207e-10	7.31151e-06	ITGB3
ENSG00000143476	1270.25	5.63976	0.818086	6.89385	5.43014e-12	9.49351e-08	DTL
ENSG00000104783	1668.28	5.62874	1.19055	4.72786	2.26901e-06	0.0396691	KCNN4
ENSG00000136732	5912.08	5.57078	0.754191	7.38644	1.50817e-13	2.63674e-09	GYPC
ENSG00000137203	2815.39	5.49861	1.12628	4.88209	1.04969e-06	0.0183517	TFAP2A
ENSG00000139354	3032.77	5.49306	0.703835	7.80447	5.97528e-15	1.04466e-10	GAS2L3
ENSG00000117724	8059.44	5.42579	0.756833	7.16908	7.55049e-13	1.32005e-08	CENPF
ENSG00000066279	2410.56	5.41358	0.877493	6.16937	6.85612e-10	1.19866e-05	ASPM
ENSG00000169679	1235	5.40487	0.801298	6.74514	1.52877e-11	2.67275e-07	BUB1
ENSG00000140379	1517.05	5.37781	1.06422	5.0533	4.34238e-07	0.00759179	BCL2A1
ENSG00000257207	116.414	21.9903	2.99472	7.34301	2.08843e-13	3.6512e-09	AC112229.3
ENSG00000124839	1196.65	5.33034	1.12794	4.72573	2.29295e-06	0.0400877	RAB17
ENSG00000075643	1004.68	5.16182	0.793748	6.5031	7.86808e-11	1.37558e-06	MOCOS
ENSG00000177679	913.788	-6.235	0.851468	-7.32265	2.43116e-13	4.2504e-09	SRRM3
ENSG00000102575	3373.47	5.15376	0.889305	5.79527	6.82133e-09	0.000119257	ACP5
ENSG00000120708	11975.9	5.1493	1.0232	5.03253	4.84061e-07	0.00846284	TGFBI
ENSG00000164932	3159.8	5.14508	0.871572	5.90321	3.56492e-09	6.23255e-05	CTHRC1
ENSG00000182240	9002.69	5.13265	0.678402	7.5658	3.85481e-14	6.73936e-10	BACE2
ENSG00000163359	6782.6	5.11553	0.814585	6.27992	3.38755e-10	5.92245e-06	COL6A3
ENSG00000268975	7402.94	5.10349	0.875314	5.83047	5.52704e-09	9.66293e-05	MIA-RAB4B
ENSG00000165548	781.112	-3.66646	0.503698	-7.27909	3.36085e-13	5.87577e-09	TMEM63C
ENSG00000278828	2552.02	5.07558	0.788331	6.43839	1.20747e-10	2.11102e-06	HIST1H3H
ENSG00000185130	1335.51	5.03949	0.733258	6.87274	6.29824e-12	1.10112e-07	HIST1H2BL
ENSG00000259753	6444	5.0205	0.897283	5.59523	2.20328e-08	0.0003852	AC068234.1
ENSG00000237649	1295.82	5.01032	0.78506	6.38209	1.74691e-10	3.05412e-06	KIFC1
ENSG00000157227	18435.5	4.97052	0.520747	9.54498	1.36129e-21	2.37994e-17	MMP14
ENSG00000174371	751.142	6.77528	0.942896	7.1856	6.69114e-13	1.16981e-08	EXO1
ENSG00000163995	269.826	-4.27702	0.595466	-7.18265	6.83741e-13	1.19538e-08	ABLIM2
ENSG00000185133	148.91	-5.13592	0.715169	-7.18141	6.89958e-13	1.20625e-08	INPP5J
ENSG00000124635	2624.33	4.96532	0.762707	6.51012	7.50887e-11	1.31278e-06	HIST1H2BJ
ENSG00000137812	1163.22	4.96511	0.753642	6.58815	4.45328e-11	7.78566e-07	KNL1
ENSG00000143061	10530.4	4.93388	0.539495	9.14536	5.94324e-20	1.03906e-15	IGSF3
ENSG00000173546	28210.7	4.90404	0.897144	5.46628	4.59587e-08	0.000803496	CSPG4
ENSG00000206503	54329.9	4.85066	0.854327	5.67775	1.36475e-08	0.0002386	HLA-A
ENSG00000110887	152.164	-9.74288	1.36189	-7.15394	8.43208e-13	1.47418e-08	DAO
ENSG00000143127	2856.97	4.84472	0.876048	5.5302	3.19866e-08	0.000559222	ITGA10
ENSG00000003987	400.772	-4.2246	0.594419	-7.10712	1.18488e-12	2.07153e-08	MTMR7
ENSG00000256671	116.252	21.2265	2.9987	7.07855	1.45673e-12	2.54681e-08	LIMS4
ENSG00000101213	120.627	-4.74845	0.671222	-7.07434	1.50159e-12	2.62522e-08	PTK6
ENSG00000137807	1330.42	4.82265	0.681955	7.0718	1.52937e-12	2.6738e-08	KIF23
ENSG00000134460	227.637	10.2151	1.44781	7.05561	1.71849e-12	3.00444e-08	IL2RA
ENSG00000136574	77.0811	23.001	3.26113	7.05306	1.75028e-12	3.06002e-08	GATA4
ENSG00000117650	494.308	6.54001	0.928995	7.03987	1.92415e-12	3.36399e-08	NEK2
ENSG00000187098	13271.3	4.802	1.02446	4.68733	2.76794e-06	0.048392	MITF
ENSG00000169918	603.714	-5.73884	0.818147	-7.01443	2.30886e-12	4.03658e-08	OTUD7A
ENSG00000178999	469.146	7.71277	1.09985	7.01257	2.33972e-12	4.09053e-08	AURKB
ENSG00000130429	14665.9	4.79298	0.535714	8.94691	3.65584e-19	6.3915e-15	ARPC1B
ENSG00000130300	810.735	4.94641	0.709022	6.97639	3.02867e-12	5.29502e-08	PLVAP
ENSG00000278463	1444.26	4.75803	0.951833	4.99881	5.76867e-07	0.0100854	HIST1H2AB
ENSG00000127863	8328.5	4.68167	0.790836	5.9199	3.22138e-09	5.63194e-05	TNFRSF19
ENSG00000180318	462.724	9.71706	1.3961	6.96015	3.39907e-12	5.94259e-08	ALX1
ENSG00000163975	4992.43	4.65257	0.989048	4.70409	2.55005e-06	0.0445825	MELTF
ENSG00000284526	10616	4.58625	0.693055	6.61744	3.6548e-11	6.38969e-07	AC015802.6
ENSG00000142227	2366.95	4.57783	0.523216	8.74939	2.14508e-18	3.75025e-14	EMP3
ENSG00000183853	7926.14	4.57714	0.609063	7.51505	5.68874e-14	9.94562e-10	KIRREL1
ENSG00000244509	1655.97	4.53894	0.581596	7.80428	5.98439e-15	1.04625e-10	APOBEC3C
ENSG00000169241	813.445	2.27314	0.329924	6.88987	5.58438e-12	9.76317e-08	SLC50A1
ENSG00000141542	754.912	-2.85125	0.413969	-6.8876	5.674e-12	9.91985e-08	RAB40B
ENSG00000204175	123.554	-11.2909	1.64163	-6.87787	6.07559e-12	1.0622e-07	GPRIN2
ENSG00000197747	3840.22	4.49358	0.53354	8.42219	3.69517e-17	6.46027e-13	S100A10
ENSG00000075275	1760.4	4.46768	0.736361	6.06724	1.3013e-09	2.27506e-05	CELSR1
ENSG00000215045	92.3566	-5.25999	0.765903	-6.8677	6.5247e-12	1.14071e-07	GRID2IP
ENSG00000261678	323.097	-7.03692	1.02543	-6.86239	6.77167e-12	1.18389e-07	SCRT1
ENSG00000126787	887.723	6.75652	0.9858	6.85384	7.18921e-12	1.25689e-07	DLGAP5
ENSG00000180806	189.099	9.38219	1.37153	6.84065	7.8832e-12	1.37822e-07	HOXC9
ENSG00000168078	619.14	7.22998	1.05903	6.82699	8.67133e-12	1.51601e-07	PBK
ENSG00000151882	661.181	5.18963	0.7608	6.82128	9.02322e-12	1.57753e-07	CCL28
ENSG00000253649	301.865	-7.00285	1.02668	-6.82087	9.04893e-12	1.58203e-07	PRSS51
ENSG00000100504	9837.24	4.46656	0.771618	5.78856	7.09919e-09	0.000124115	PYGL
ENSG00000112984	1168.11	4.44594	0.680453	6.5338	6.41225e-11	1.12105e-06	KIF20A
ENSG00000198715	5143.59	4.43179	0.635888	6.96946	3.18162e-12	5.56243e-08	GLMP
ENSG00000135269	2820.01	4.42324	0.540166	8.18866	2.64143e-16	4.618e-12	TES
ENSG00000123485	648.853	6.67122	0.984333	6.77741	1.22353e-11	2.13909e-07	HJURP
ENSG00000137804	1799.26	4.40623	0.720111	6.11883	9.42649e-10	1.64803e-05	NUSAP1
ENSG00000172824	535.209	-6.70226	0.992302	-6.75426	1.43566e-11	2.50996e-07	CES4A
ENSG00000196866	3143.75	4.36777	0.723976	6.03302	1.6092e-09	2.81336e-05	HIST1H2AD
ENSG00000276180	1639.85	4.34992	0.756501	5.75005	8.92164e-09	0.000155977	HIST1H4I
ENSG00000260314	2498.44	4.34344	0.890615	4.8769	1.07766e-06	0.0188407	MRC1
ENSG00000139318	11584	4.32969	0.537809	8.05061	8.23834e-16	1.44031e-11	DUSP6
ENSG00000274618	1636.31	4.28129	0.857592	4.99222	5.96894e-07	0.0104355	HIST1H4F
ENSG00000145703	2391.54	4.27287	0.733561	5.82483	5.71707e-09	9.99516e-05	IQGAP2
ENSG00000131981	9407.18	4.26983	0.765699	5.57638	2.45569e-08	0.000429328	LGALS3
ENSG00000123975	1117.81	4.25672	0.677976	6.27858	3.41682e-10	5.97362e-06	CKS2
ENSG00000118690	213.93	-2.79248	0.41728	-6.6921	2.19983e-11	3.84597e-07	ARMC2
ENSG00000106624	19447	4.24378	0.900072	4.71493	2.4179e-06	0.0422722	AEBP1
ENSG00000026025	112705	4.23656	0.495032	8.55817	1.14673e-17	2.00483e-13	VIM
ENSG00000242114	743.987	3.58371	0.537275	6.67016	2.55521e-11	4.46727e-07	MTFP1
ENSG00000088325	2374.83	4.20962	0.687598	6.12221	9.22845e-10	1.61341e-05	TPX2
ENSG00000102265	12479.9	4.19144	0.701687	5.97338	2.32392e-09	4.06291e-05	TIMP1
ENSG00000188629	266.97	-2.87231	0.431861	-6.65101	2.91084e-11	5.08902e-07	ZNF177
ENSG00000135404	43695.1	4.18883	0.447459	9.36137	7.87081e-21	1.37605e-16	CD63
ENSG00000235194	633.041	-3.13014	0.47092	-6.64687	2.99394e-11	5.23431e-07	PPP1R3E
ENSG00000197903	5607.48	4.16529	0.542297	7.68083	1.58061e-14	2.76338e-10	HIST1H2BK
ENSG00000109861	5999.74	4.15987	0.627767	6.62646	3.4383e-11	6.01118e-07	CTSC
ENSG00000105559	2860.18	4.09638	0.704266	5.81652	6.00849e-09	0.000105047	PLEKHA4
ENSG00000167702	957.789	-3.54754	0.535613	-6.62331	3.51235e-11	6.14063e-07	KIFC2
ENSG00000196154	1602.35	4.07125	0.841807	4.83631	1.32268e-06	0.0231245	S100A4
ENSG00000064666	2904.31	4.05319	0.683174	5.93287	2.97681e-09	5.20435e-05	CNN2
ENSG00000254979	2244.18	4.03305	0.493143	8.17827	2.87958e-16	5.03437e-12	AP000781.2
ENSG00000213719	12391.2	4.02312	0.475417	8.46229	2.62178e-17	4.58365e-13	CLIC1
ENSG00000074219	1880.22	4.00956	0.712518	5.62731	1.83037e-08	0.000320004	TEAD2
ENSG00000135476	591.47	5.37558	0.8133	6.6096	3.85369e-11	6.73741e-07	ESPL1
ENSG00000197594	1234.3	3.97254	0.69222	5.73883	9.5331e-09	0.000166667	ENPP1
ENSG00000110092	12005.9	3.9484	0.587161	6.72455	1.76133e-11	3.07933e-07	CCND1
ENSG00000100097	18987	3.92131	0.638974	6.13689	8.41533e-10	1.47125e-05	LGALS1
ENSG00000175832	2248.36	3.91832	0.835504	4.68976	2.73521e-06	0.0478196	ETV4
ENSG00000104368	9781.12	3.9079	0.656329	5.95417	2.61387e-09	4.56983e-05	PLAT
ENSG00000135773	50.0343	-5.0938	0.778814	-6.54046	6.13314e-11	1.07226e-06	CAPN9
ENSG00000182902	566.882	-4.95713	0.758334	-6.53687	6.28186e-11	1.09826e-06	SLC25A18
ENSG00000115414	120595	3.90345	0.581469	6.71309	1.90542e-11	3.33125e-07	FN1
ENSG00000157927	231.389	-5.16449	0.790694	-6.53159	6.50753e-11	1.13771e-06	RADIL
ENSG00000270011	468.449	-2.24753	0.344201	-6.5297	6.59024e-11	1.15217e-06	ZNF559-ZNF177
ENSG00000231500	14069.4	3.89541	0.683658	5.69789	1.21296e-08	0.000212062	RPS18
ENSG00000134802	3904.33	3.87461	0.469892	8.24575	1.6413e-16	2.86949e-12	SLC43A3
ENSG00000007402	270.524	-4.84438	0.742983	-6.52018	7.0225e-11	1.22774e-06	CACNA2D2
ENSG00000073670	650.934	-5.21112	0.799935	-6.51442	7.29695e-11	1.27573e-06	ADAM11
ENSG00000163191	3045.18	3.87227	0.515609	7.51009	5.90858e-14	1.033e-09	S100A11
ENSG00000170681	73.5483	-2.79523	0.429496	-6.50817	7.60703e-11	1.32994e-06	CAVIN4
ENSG00000137331	2009.47	3.87193	0.654176	5.91879	3.24314e-09	5.66999e-05	IER3
ENSG00000087586	1061.39	3.85165	0.726584	5.30104	1.15147e-07	0.00201312	AURKA
ENSG00000079435	430.771	-2.90275	0.446365	-6.50308	7.86904e-11	1.37574e-06	LIPE
ENSG00000179163	2778.83	3.8512	0.780447	4.93461	8.03122e-07	0.014041	FUCA1
ENSG00000135451	391.562	6.84373	1.0566	6.47715	9.3472e-11	1.63417e-06	TROAP
ENSG00000125388	428.934	-3.00792	0.464828	-6.47105	9.7324e-11	1.70151e-06	GRK4
ENSG00000102007	1565.9	3.84354	0.581149	6.6137	3.74844e-11	6.55339e-07	PLP2
ENSG00000146858	707.041	3.77337	0.58354	6.46634	1.00408e-10	1.75543e-06	ZC3HAV1L
ENSG00000142798	14866.8	3.8419	0.677861	5.66768	1.44747e-08	0.000253061	HSPG2
ENSG00000168779	251.859	6.26261	0.971915	6.44358	1.1669e-10	2.0401e-06	SHOX2
ENSG00000282988	5920.76	3.83635	0.713412	5.37747	7.55402e-08	0.00132067	AL031777.3
ENSG00000187498	17397.7	3.78552	0.765984	4.94203	7.73126e-07	0.0135166	COL4A1
ENSG00000175643	270.362	4.72904	0.734906	6.43489	1.23566e-10	2.16031e-06	RMI2
ENSG00000144550	120.997	-5.33425	0.829455	-6.43103	1.26742e-10	2.21583e-06	CPNE9
ENSG00000173334	5006.6	3.77934	0.566224	6.67463	2.47855e-11	4.33325e-07	TRIB1
ENSG00000118508	1553.06	3.77372	0.647253	5.83036	5.53088e-09	9.66964e-05	RAB32
ENSG00000182732	222.363	-5.70605	0.888673	-6.42086	1.35503e-10	2.369e-06	RGS6
ENSG00000138180	632.493	6.20328	0.966193	6.42034	1.35973e-10	2.37722e-06	CEP55
ENSG00000187942	1668.43	3.76185	0.645964	5.82363	5.75841e-09	0.000100674	LDLRAD2
ENSG00000136261	4924.75	3.7367	0.585657	6.38035	1.76682e-10	3.08893e-06	BZW2
ENSG00000166535	39.3464	-4.58972	0.718399	-6.38882	1.67174e-10	2.9227e-06	A2ML1
ENSG00000114812	161.458	-5.15605	0.807782	-6.38297	1.73689e-10	3.03661e-06	VIPR1
ENSG00000187840	2102.35	3.73359	0.675443	5.52761	3.24627e-08	0.000567545	EIF4EBP1
ENSG00000139146	2071.8	3.71449	0.496106	7.48729	7.03099e-14	1.22923e-09	SINHCAF
ENSG00000149257	9567.85	3.71419	0.532963	6.96895	3.19318e-12	5.58263e-08	SERPINH1
ENSG00000182481	4121.75	3.7015	0.604861	6.1196	9.38127e-10	1.64013e-05	KPNA2
ENSG00000182718	10022.2	3.69918	0.704135	5.25352	1.4922e-07	0.00260881	ANXA2
ENSG00000169607	473.879	4.90921	0.773189	6.3493	2.16296e-10	3.78151e-06	CKAP2L
ENSG00000196132	502.213	-6.69492	1.05493	-6.34635	2.20489e-10	3.85481e-06	MYT1
ENSG00000139289	11038.1	3.68642	0.490846	7.51033	5.89799e-14	1.03115e-09	PHLDA1
ENSG00000167371	617.159	-5.63426	0.889201	-6.33632	2.35323e-10	4.11415e-06	PRRT2
ENSG00000237440	636.292	-2.65027	0.418595	-6.33137	2.43001e-10	4.24838e-06	ZNF737
ENSG00000035115	897.752	-1.98431	0.313786	-6.32377	2.55263e-10	4.46276e-06	SH3YL1
ENSG00000189051	13.57	-6.14132	0.974091	-6.30467	2.88814e-10	5.04934e-06	RNF222
ENSG00000185774	425.787	-4.19652	0.665835	-6.30264	2.92618e-10	5.11584e-06	KCNIP4
ENSG00000155254	2711.9	3.68402	0.588002	6.26531	3.72074e-10	6.50497e-06	MARVELD1
ENSG00000145832	49.6533	-7.69619	1.22533	-6.28091	3.36591e-10	5.88462e-06	SLC25A48
ENSG00000089157	25831.3	3.66647	0.615915	5.95289	2.6345e-09	4.6059e-05	RPLP0
ENSG00000284292	18624.7	3.6358	0.482501	7.53531	4.87168e-14	8.51716e-10	AC004922.1
ENSG00000124766	4897.48	3.63302	0.769265	4.72272	2.32711e-06	0.0406849	SOX4
ENSG00000173218	1454.23	3.6287	0.609918	5.94949	2.68979e-09	4.70255e-05	VANGL1
ENSG00000172782	57.0299	-8.87665	1.41549	-6.27106	3.5859e-10	6.26922e-06	FADS6
ENSG00000138160	1272.59	3.60169	0.709449	5.07674	3.83962e-07	0.00671281	KIF11
ENSG00000167549	226.023	-5.41433	0.863682	-6.26889	3.63627e-10	6.35729e-06	CORO6
ENSG00000244405	11240.4	3.60049	0.49883	7.21786	5.28102e-13	9.2328e-09	ETV5
ENSG00000137818	16121.9	3.58138	0.726349	4.93066	8.19524e-07	0.0143277	RPLP1
ENSG00000105974	5580.42	3.56166	0.631377	5.6411	1.6897e-08	0.000295411	CAV1
ENSG00000141756	8528.15	3.5318	0.612503	5.76617	8.10949e-09	0.000141778	FKBP10
ENSG00000197409	2748.08	3.52288	0.740661	4.75641	1.97071e-06	0.0344538	HIST1H3D
ENSG00000109674	193.987	6.13061	0.979537	6.25869	3.88231e-10	6.78744e-06	NEIL3
ENSG00000122952	685.92	4.56826	0.730593	6.25281	4.03133e-10	7.04798e-06	ZWINT
ENSG00000164111	22909	3.5127	0.586736	5.98685	2.13945e-09	3.74039e-05	ANXA5
ENSG00000185615	294.988	-7.17693	1.15114	-6.23464	4.52816e-10	7.91659e-06	PDIA2
ENSG00000122642	8928.44	3.49667	0.528098	6.62125	3.56171e-11	6.22694e-07	FKBP9
ENSG00000185158	532.896	-2.52563	0.405539	-6.22783	4.72943e-10	8.26845e-06	LRRC37B
ENSG00000109906	698.212	-4.98865	0.801338	-6.2254	4.80315e-10	8.39735e-06	ZBTB16
ENSG00000024526	633.482	6.21963	1.00062	6.21577	5.10735e-10	8.92918e-06	DEPDC1
ENSG00000164733	52463.5	3.46992	0.521139	6.65832	2.76967e-11	4.84221e-07	CTSB
ENSG00000104774	6590.99	3.4686	0.573268	6.05057	1.44337e-09	2.52344e-05	MAN2B1
ENSG00000065371	660.582	7.9038	1.27436	6.20216	5.56928e-10	9.73678e-06	ROPN1
ENSG00000108679	27869.8	3.4659	0.636332	5.44669	5.13144e-08	0.00089713	LGALS3BP
ENSG00000166130	1019.92	3.45539	0.453307	7.62263	2.48557e-14	4.34553e-10	IKBIP
ENSG00000117122	495.006	6.37546	1.02943	6.19321	5.89514e-10	1.03065e-05	MFAP2
ENSG00000198034	48767.1	3.43407	0.614844	5.58528	2.33328e-08	0.000407928	RPS4X
ENSG00000253276	2025.35	3.42902	0.582753	5.88417	4.00055e-09	6.99416e-05	CCDC71L
ENSG00000156097	107.119	-4.48775	0.726685	-6.17565	6.58913e-10	1.15198e-05	GPR61
ENSG00000153551	2111.52	3.4239	0.526401	6.50435	7.80284e-11	1.36417e-06	CMTM7
ENSG00000140545	8540.27	3.42306	0.662012	5.17069	2.33235e-07	0.00407765	MFGE8
ENSG00000164032	7542.71	3.40771	0.603537	5.64623	1.64006e-08	0.000286731	H2AFZ
ENSG00000103269	118.897	-4.58557	0.744515	-6.15913	7.31437e-10	1.27877e-05	RHBDL1
ENSG00000139547	16.471	-5.06143	0.822353	-6.15482	7.51619e-10	1.31406e-05	RDH16
ENSG00000180574	6723.36	3.4029	0.678085	5.0184	5.21044e-07	0.00910941	EIF2S3B
ENSG00000165185	802.635	-2.82791	0.460303	-6.14358	8.06839e-10	1.4106e-05	KIAA1958
ENSG00000163565	10532.7	3.38457	0.583088	5.80456	6.45352e-09	0.000112827	IFI16
ENSG00000239264	19748.6	3.33055	0.58504	5.69286	1.24927e-08	0.00021841	TXNDC5
ENSG00000089327	1326.6	3.33042	0.673928	4.9418	7.74051e-07	0.0135327	FXYD5
ENSG00000108828	14476.1	3.33039	0.699636	4.76018	1.93418e-06	0.0338152	VAT1
ENSG00000204628	48837.5	3.32935	0.586905	5.67273	1.40539e-08	0.000245705	RACK1
ENSG00000259040	19603.8	3.32506	0.575915	5.77353	7.76267e-09	0.000135715	BLOC1S5-TXNDC5
ENSG00000108352	289.038	-3.54184	0.578694	-6.1204	9.3342e-10	1.6319e-05	RAPGEFL1
ENSG00000182774	31217.3	3.32009	0.698189	4.75529	1.98162e-06	0.0346447	RPS17
ENSG00000184500	3187.93	3.3163	0.652393	5.08328	3.70963e-07	0.00648554	PROS1
ENSG00000142627	2615.37	3.31454	0.645393	5.13569	2.81113e-07	0.0049147	EPHA2
ENSG00000173068	2025.3	3.30681	0.608473	5.4346	5.49191e-08	0.00096015	BNC2
ENSG00000243678	11125.6	3.29683	0.547341	6.02337	1.70826e-09	2.98656e-05	NME2
ENSG00000164283	203.909	6.35414	1.04131	6.10208	1.04694e-09	1.83037e-05	ESM1
ENSG00000169692	1686.56	3.28517	0.582557	5.63923	1.70816e-08	0.000298638	AGPAT2
ENSG00000183632	26.1695	21.4464	3.52023	6.09233	1.11281e-09	1.94553e-05	TP53TG3
ENSG00000101608	6275.69	3.27737	0.420015	7.80297	6.04671e-15	1.05715e-10	MYL12A
ENSG00000198755	23424.1	3.27628	0.651123	5.03174	4.86052e-07	0.00849765	RPL10A
ENSG00000157593	5422.39	3.27221	0.604902	5.40948	6.3208e-08	0.00110507	SLC35B2
ENSG00000105655	2786.3	3.26381	0.586523	5.56468	2.62635e-08	0.000459165	ISYNA1
ENSG00000241058	384.403	-2.44084	0.40231	-6.06707	1.30264e-09	2.27741e-05	NSUN6
ENSG00000205593	426.746	-2.4177	0.398605	-6.06539	1.31631e-09	2.3013e-05	DENND6B
ENSG00000198856	3028.47	3.26239	0.520011	6.2737	3.52579e-10	6.16413e-06	OSTC
ENSG00000172508	953.972	-5.35324	0.884191	-6.05439	1.40948e-09	2.46419e-05	CARNS1
ENSG00000134333	20146.6	3.26054	0.450985	7.22981	4.83664e-13	8.45591e-09	LDHA
ENSG00000162244	16598.3	3.25532	0.593515	5.48481	4.13914e-08	0.000723646	RPL29
ENSG00000196954	2189.43	3.23	0.6719	4.80727	1.53006e-06	0.02675	CASP4
ENSG00000197256	6781.47	3.22539	0.639028	5.04734	4.48002e-07	0.00783241	KANK2
ENSG00000128595	21878.3	3.22407	0.502106	6.42109	1.35303e-10	2.3655e-06	CALU
ENSG00000161509	973.204	-6.82304	1.12979	-6.03924	1.54846e-09	2.70717e-05	GRIN2C
ENSG00000064961	4563.19	3.22267	0.461487	6.98322	2.88494e-12	5.04374e-08	HMG20B
ENSG00000161016	46456.7	3.19223	0.665714	4.79519	1.62521e-06	0.0284135	RPL8
ENSG00000071575	11388.7	3.17965	0.487599	6.52103	6.9825e-11	1.22075e-06	TRIB2
ENSG00000196268	970.204	-3.33703	0.553352	-6.03057	1.63382e-09	2.8564e-05	ZNF493
ENSG00000248746	22.177	-4.9365	0.81924	-6.02571	1.68372e-09	2.94365e-05	ACTN3
ENSG00000011052	13341.7	3.17538	0.544656	5.83006	5.54075e-09	9.6869e-05	NME1-NME2
ENSG00000123131	3929.75	3.1736	0.520137	6.10147	1.05095e-09	1.83738e-05	PRDX4
ENSG00000146376	2409.21	3.1725	0.666621	4.75908	1.94479e-06	0.0340007	ARHGAP18
ENSG00000107282	987.6	-3.91083	0.64959	-6.02045	1.73928e-09	3.04079e-05	APBA1
ENSG00000269242	8885.89	3.15897	0.539978	5.85019	4.91007e-09	8.58428e-05	AC010422.3
ENSG00000163472	1974.38	3.15241	0.587219	5.36836	7.94551e-08	0.00138911	TMEM79
ENSG00000120054	933.242	11.5702	1.92619	6.00676	1.89265e-09	3.30893e-05	CPN1
ENSG00000166794	14220.1	3.12438	0.337514	9.25705	2.10157e-20	3.67417e-16	PPIB
ENSG00000197956	15363	3.12122	0.665329	4.69124	2.71549e-06	0.047475	S100A6
ENSG00000125691	26838.1	3.11565	0.588314	5.2959	1.18434e-07	0.00207058	RPL23
ENSG00000214688	207.635	-5.76528	0.961113	-5.99855	1.99092e-09	3.48073e-05	C10orf105
ENSG00000143545	2239.96	3.1136	0.554714	5.61298	1.98867e-08	0.00034768	RAB13
ENSG00000092853	750.791	4.48326	0.748466	5.98993	2.09935e-09	3.67029e-05	CLSPN
ENSG00000283321	7163.54	3.09546	0.573002	5.40218	6.5836e-08	0.00115101	AC019117.2
ENSG00000132646	4366.21	3.09055	0.64263	4.80922	1.51524e-06	0.0264909	PCNA
ENSG00000073146	65.2298	-5.46741	0.914154	-5.98084	2.21995e-09	3.88114e-05	MOV10L1
ENSG00000172053	7279.63	3.06249	0.507665	6.03251	1.61432e-09	2.82232e-05	QARS
ENSG00000118707	1607.64	3.05072	0.465916	6.5478	5.83906e-11	1.02084e-06	TGIF2
ENSG00000109805	1098.62	3.05056	0.648559	4.7036	2.55609e-06	0.044688	NCAPG
ENSG00000105613	764.363	-5.97528	1.0007	-5.9711	2.35663e-09	4.1201e-05	MAST1
ENSG00000183248	129.062	-5.15701	0.863776	-5.97031	2.36805e-09	4.14006e-05	PRR36
ENSG00000111321	3778.17	3.04779	0.546607	5.57584	2.46343e-08	0.000430681	LTBR
ENSG00000123364	188.064	9.12518	1.52929	5.96694	2.41744e-09	4.22641e-05	HOXC13
ENSG00000254440	40.7224	-7.69394	1.28962	-5.96604	2.43074e-09	4.24966e-05	PBOV1
ENSG00000101444	8055.33	3.04724	0.579912	5.25467	1.4829e-07	0.00259255	AHCY
ENSG00000111859	4776.88	3.03818	0.567987	5.34903	8.84257e-08	0.00154595	NEDD9
ENSG00000163479	9398.15	3.03602	0.363697	8.34766	6.96272e-17	1.21729e-12	SSR2
ENSG00000183688	1180.82	3.02279	0.640103	4.72235	2.33135e-06	0.040759	RFLNB
ENSG00000030582	11355	3.01926	0.550847	5.48113	4.2263e-08	0.000738883	GRN
ENSG00000116815	679.792	3.54308	0.595535	5.9494	2.69126e-09	4.70512e-05	CD58
ENSG00000181649	313.304	5.77028	0.969996	5.94877	2.70159e-09	4.72319e-05	PHLDA2
ENSG00000005022	9673.02	3.01279	0.570061	5.28504	1.25679e-07	0.00219725	SLC25A5
ENSG00000172037	16960.6	3.00898	0.559297	5.37993	7.45137e-08	0.00130272	LAMB2
ENSG00000101160	8262.82	3.00318	0.584952	5.13405	2.83566e-07	0.00495758	CTSZ
ENSG00000185624	23770.3	2.99479	0.469798	6.37464	1.83394e-10	3.20628e-06	P4HB
ENSG00000189057	383.883	6.26143	1.05605	5.92908	3.04633e-09	5.3259e-05	FAM111B
ENSG00000204930	23.3292	-5.43939	0.9177	-5.9272	3.08149e-09	5.38737e-05	FAM221B
ENSG00000184033	119.091	20.7358	3.50118	5.92252	3.17037e-09	5.54276e-05	CTAG1B
ENSG00000136830	11412.2	2.99184	0.600222	4.98456	6.2103e-07	0.0108575	FAM129B
ENSG00000204386	3750.55	2.98228	0.445557	6.69338	2.18074e-11	3.81258e-07	NEU1
ENSG00000106546	12627.2	2.98049	0.561127	5.31161	1.08661e-07	0.00189973	AHR
ENSG00000133112	112662	2.97737	0.532934	5.58675	2.31357e-08	0.000404482	TPT1
ENSG00000106397	11070.8	2.96757	0.559634	5.3027	1.14103e-07	0.00199486	PLOD3
ENSG00000159377	12475.3	2.96674	0.509763	5.81984	5.89054e-09	0.000102984	PSMB4
ENSG00000185946	771.585	-2.45997	0.417895	-5.88658	3.9427e-09	6.89303e-05	RNPC3
ENSG00000142541	11436.3	2.95923	0.52686	5.61673	1.94607e-08	0.000340231	RPL13A
ENSG00000126778	274.41	4.75607	0.808105	5.88546	3.96937e-09	6.93965e-05	SIX1
ENSG00000174444	42172.2	2.94859	0.577385	5.10679	3.27678e-07	0.00572879	RPL4
ENSG00000155085	355.035	-2.69816	0.458774	-5.88125	4.07181e-09	7.11874e-05	AK9
ENSG00000131233	58.0929	-3.09423	0.526448	-5.87755	4.16374e-09	7.27946e-05	GJA9
ENSG00000140612	5050.75	2.94385	0.488627	6.02473	1.6939e-09	2.96145e-05	SEC11A
ENSG00000184009	112363	2.94362	0.614435	4.79077	1.66139e-06	0.0290461	ACTG1
ENSG00000197093	1122.13	2.94071	0.625086	4.70448	2.54513e-06	0.0444965	GAL3ST4
ENSG00000131044	108.502	-3.93806	0.670868	-5.8701	4.35539e-09	7.61453e-05	TTLL9
ENSG00000006638	290.532	4.00026	0.68187	5.8666	4.44817e-09	7.77674e-05	TBXA2R
ENSG00000179627	353.136	3.27506	0.558552	5.86347	4.53279e-09	7.92468e-05	ZBTB42
ENSG00000070756	28468.1	2.93658	0.551031	5.32924	9.8624e-08	0.00172424	PABPC1
ENSG00000136367	516.691	-4.78058	0.815391	-5.86293	4.54784e-09	7.95098e-05	ZFHX2
ENSG00000134419	19034.8	2.92783	0.546563	5.3568	8.4707e-08	0.00148093	RPS15A
ENSG00000104518	1970.03	2.92213	0.551064	5.3027	1.141e-07	0.00199482	GSDMD
ENSG00000100196	1373.8	2.92036	0.584164	4.9992	5.75675e-07	0.0100645	KDELR3
ENSG00000169006	90.2719	-7.52589	1.28807	-5.84275	5.13469e-09	8.97699e-05	NTSR2
ENSG00000180818	359.933	8.66415	1.48366	5.83972	5.22893e-09	9.14173e-05	HOXC10
ENSG00000184261	317.934	-5.87238	1.00622	-5.83609	5.34407e-09	9.34304e-05	KCNK12
ENSG00000151846	5274.35	2.91946	0.559253	5.22028	1.78649e-07	0.00312332	PABPC3
ENSG00000165891	374.17	4.45385	0.763308	5.83493	5.38127e-09	9.40807e-05	E2F7
ENSG00000170615	42.7668	-5.93442	1.01749	-5.8324	5.46348e-09	9.5518e-05	SLC26A5
ENSG00000134954	4796.25	2.91219	0.483554	6.02247	1.71771e-09	3.00308e-05	ETS1
ENSG00000254772	21045	2.90556	0.559789	5.19046	2.09778e-07	0.00366754	EEF1G
ENSG00000049860	6555.7	2.90344	0.567668	5.11468	3.14275e-07	0.00549447	HEXB
ENSG00000132938	281.587	-5.7166	0.981017	-5.82723	5.63565e-09	9.8528e-05	MTUS2
ENSG00000164587	31200.8	2.89833	0.580707	4.99103	6.00581e-07	0.0105	RPS14
ENSG00000269590	1794.23	2.89359	0.417419	6.93211	4.14616e-12	7.24873e-08	AC010422.5
ENSG00000136918	2781.97	2.89167	0.600072	4.81887	1.44373e-06	0.0252408	WDR38
ENSG00000181163	12438.7	2.88393	0.477662	6.0376	1.56423e-09	2.73474e-05	NPM1
ENSG00000160868	15.362	-4.47211	0.768462	-5.81956	5.90013e-09	0.000103152	CYP3A4
ENSG00000102317	9018.17	2.88076	0.587491	4.9035	9.4143e-07	0.016459	RBM3
ENSG00000155660	10390.5	2.87476	0.461102	6.23454	4.53118e-10	7.92187e-06	PDIA4
ENSG00000093009	512.248	4.93972	0.849497	5.81487	6.06809e-09	0.000106088	CDC45
ENSG00000171097	305.59	-2.31201	0.397693	-5.81355	6.11624e-09	0.00010693	KYAT1
ENSG00000160446	735.086	3.15832	0.543461	5.8115	6.19156e-09	0.000108247	ZDHHC12
ENSG00000160973	186.68	-3.31137	0.569877	-5.81068	6.22209e-09	0.000108781	FOXH1
ENSG00000139734	661.408	4.52708	0.779236	5.80964	6.26064e-09	0.000109455	DIAPH3
ENSG00000143882	3939.55	2.86437	0.378669	7.56432	3.89904e-14	6.81668e-10	ATP6V1C2
ENSG00000186468	21726	2.86272	0.563949	5.0762	3.85054e-07	0.0067319	RPS23
ENSG00000137309	7860.36	2.83729	0.59563	4.76352	1.90247e-06	0.033261	HMGA1
ENSG00000163584	863.867	2.96354	0.510757	5.80226	6.54277e-09	0.000114387	RPL22L1
ENSG00000148303	19313.4	2.83602	0.567048	5.00137	5.69239e-07	0.00995201	RPL7A
ENSG00000118193	822.646	4.7114	0.813061	5.79464	6.84682e-09	0.000119703	KIF14
ENSG00000213760	887.805	-2.87063	0.495423	-5.7943	6.86058e-09	0.000119943	ATP6V1G2
ENSG00000139190	550.303	-3.77909	0.652296	-5.79351	6.89294e-09	0.000120509	VAMP1
ENSG00000186409	289.218	-2.40707	0.415571	-5.79219	6.94733e-09	0.00012146	CCDC30
ENSG00000103855	4170.73	2.82071	0.360465	7.82519	5.06898e-15	8.8621e-11	CD276
ENSG00000160789	22053.1	2.81969	0.492994	5.71951	1.06833e-08	0.000186775	LMNA
ENSG00000253831	54.2422	20.7748	3.5917	5.7841	7.29027e-09	0.000127456	ETV3L
ENSG00000112290	520.944	-3.56273	0.616212	-5.78167	7.3964e-09	0.000129311	WASF1
ENSG00000166483	1181.42	2.80482	0.47453	5.91074	3.40578e-09	5.95433e-05	WEE1
ENSG00000091317	4390.22	2.80429	0.459281	6.10583	1.02267e-09	1.78793e-05	CMTM6
ENSG00000170889	17349.3	2.79952	0.540215	5.18223	2.19251e-07	0.00383317	RPS9
ENSG00000177700	2843.49	2.79277	0.276358	10.1056	5.2163e-24	9.11966e-20	POLR2L
ENSG00000196683	9147.15	2.78789	0.468785	5.94705	2.73012e-09	4.77307e-05	TOMM7
ENSG00000179218	31049.8	2.7866	0.46922	5.93878	2.87144e-09	5.02013e-05	CALR
ENSG00000065978	12626	2.7799	0.346513	8.02248	1.03634e-15	1.81183e-11	YBX1
ENSG00000172380	11484.8	2.77564	0.592005	4.68853	2.75173e-06	0.0481084	GNG12
ENSG00000146112	3982.23	2.76759	0.58459	4.73425	2.19872e-06	0.0384402	PPP1R18
ENSG00000254732	2460.11	2.76426	0.497263	5.55895	2.71403e-08	0.000474495	AP001931.1
ENSG00000108700	161.823	7.20168	1.25357	5.74495	9.19461e-09	0.000160749	CCL8
ENSG00000131475	1969.45	2.75782	0.454372	6.06952	1.28296e-09	2.24299e-05	VPS25
ENSG00000142676	29174.6	2.75481	0.575731	4.7849	1.71074e-06	0.0299088	RPL11
ENSG00000105137	1686.51	2.75344	0.496145	5.54966	2.86219e-08	0.000500396	SYDE1
ENSG00000198547	40.4375	-5.97401	1.04209	-5.7327	9.88449e-09	0.000172811	C20orf203
ENSG00000181467	5398.04	2.75079	0.385962	7.12711	1.02501e-12	1.79202e-08	RAP2B
ENSG00000174514	367.972	-4.40024	0.768105	-5.7287	1.01205e-08	0.000176936	MFSD4A
ENSG00000121621	393.231	3.6216	0.63229	5.72776	1.01768e-08	0.00017792	KIF18A
ENSG00000165304	576.324	5.74619	1.00353	5.72596	1.0285e-08	0.000179813	MELK
ENSG00000056736	355.72	-1.98284	0.346297	-5.72583	1.02928e-08	0.000179949	IL17RB
ENSG00000136492	663.137	3.7303	0.651815	5.72294	1.04696e-08	0.00018304	BRIP1
ENSG00000159128	4157.74	2.74681	0.426138	6.44583	1.1497e-10	2.01001e-06	IFNGR2
ENSG00000120645	676.368	-5.7596	1.00724	-5.71822	1.07644e-08	0.000188193	IQSEC3
ENSG00000120992	2863.56	2.74668	0.569785	4.82054	1.43167e-06	0.0250298	LYPLA1
ENSG00000055732	417.488	6.73346	1.17831	5.7145	1.10029e-08	0.000192364	MCOLN3
ENSG00000206077	756.694	-6.82236	1.19395	-5.71412	1.10271e-08	0.000192787	ZDHHC11B
ENSG00000120088	211.282	-8.99012	1.5738	-5.71238	1.11407e-08	0.000194772	CRHR1
ENSG00000170340	2191.51	2.74482	0.563595	4.87019	1.11489e-06	0.0194917	B3GNT2
ENSG00000100353	10913.1	2.74306	0.493081	5.5631	2.65023e-08	0.00046334	EIF3D
ENSG00000118705	16462.3	2.74114	0.344384	7.95955	1.72659e-15	3.0186e-11	RPN2
ENSG00000169752	172.15	-4.78696	0.840315	-5.69663	1.22198e-08	0.000213638	NRG4
ENSG00000007372	782.634	-4.62278	0.811531	-5.69637	1.22382e-08	0.00021396	PAX6
ENSG00000064012	1014.58	2.73738	0.473181	5.78507	7.24827e-09	0.000126721	CASP8
ENSG00000170275	13791.1	2.73675	0.557	4.91337	8.95239e-07	0.0156515	CRTAP
ENSG00000179051	8882.84	2.73443	0.372825	7.33435	2.22793e-13	3.8951e-09	RCC2
ENSG00000166793	347.928	-3.99733	0.703165	-5.68477	1.30986e-08	0.000229003	YPEL4
ENSG00000166432	425.762	-3.54075	0.622943	-5.6839	1.31658e-08	0.000230177	ZMAT1
ENSG00000168032	104.849	-4.01885	0.707064	-5.68386	1.31689e-08	0.000230232	ENTPD3
ENSG00000006740	481.595	-4.64284	0.816998	-5.68281	1.32501e-08	0.000231652	ARHGAP44
ENSG00000156675	2209.78	2.73044	0.486768	5.60932	2.03118e-08	0.000355112	RAB11FIP1
ENSG00000244038	10553.6	2.72924	0.326956	8.34742	6.97726e-17	1.21984e-12	DDOST
ENSG00000159184	538.961	10.0569	1.771	5.67864	1.3577e-08	0.000237367	HOXB13
ENSG00000034510	29700.1	2.72913	0.454987	5.99826	1.99443e-09	3.48686e-05	TMSB10
ENSG00000263715	303.617	-3.66562	0.645921	-5.67503	1.38664e-08	0.000242427	LINC02210-CRHR1
ENSG00000105971	2426.41	2.72326	0.538262	5.05936	4.20656e-07	0.00735432	CAV2
ENSG00000149488	83.8282	-5.89962	1.04033	-5.67089	1.42057e-08	0.000248358	TMC2
ENSG00000161647	333.931	-4.23882	0.747516	-5.67054	1.42348e-08	0.000248867	MPP3
ENSG00000158710	8274.09	2.71902	0.50661	5.36709	8.00169e-08	0.00139893	TAGLN2
ENSG00000117013	73.6164	-4.43747	0.782761	-5.669	1.43638e-08	0.000251121	KCNQ4
ENSG00000124688	1544.07	2.71753	0.509079	5.33813	9.39083e-08	0.0016418	MAD2L1BP
ENSG00000143870	11515.3	2.71588	0.329415	8.24453	1.65804e-16	2.89876e-12	PDIA6
ENSG00000255508	21592.7	2.71576	0.551504	4.92427	8.4676e-07	0.0148039	AP002990.1
ENSG00000155850	6627.07	2.71325	0.522748	5.19037	2.09882e-07	0.00366937	SLC26A2
ENSG00000145050	1550.54	2.70981	0.465379	5.82281	5.78679e-09	0.00010117	MANF
ENSG00000143995	696.577	-2.72443	0.48156	-5.65751	1.53585e-08	0.000268512	MEIS1
ENSG00000182899	21389.6	2.70726	0.544921	4.96816	6.75895e-07	0.0118167	RPL35A
ENSG00000100316	47525	2.70236	0.574012	4.70784	2.50357e-06	0.0437699	RPL3
ENSG00000157734	11465.9	2.69209	0.400999	6.71346	1.90069e-11	3.32298e-07	SNX22
ENSG00000121211	157.087	3.7771	0.668576	5.64946	1.60951e-08	0.000281391	MND1
ENSG00000106554	8146.12	2.68236	0.47015	5.70533	1.16116e-08	0.000203006	CHCHD3
ENSG00000181619	249.992	-3.62824	0.642513	-5.64694	1.63327e-08	0.000285544	GPR135
ENSG00000146232	1734.11	2.67707	0.571942	4.68068	2.85928e-06	0.0499888	NFKBIE
ENSG00000113240	792.548	-2.52006	0.446597	-5.64281	1.67296e-08	0.000292484	CLK4
ENSG00000152348	11094.3	2.67179	0.54964	4.86098	1.16805e-06	0.0204209	ATG10
ENSG00000108298	38227.8	2.66912	0.527396	5.06094	4.17199e-07	0.00729389	RPL19
ENSG00000111490	283.527	-4.08777	0.725093	-5.63759	1.72449e-08	0.000301493	TBC1D30
ENSG00000142549	158.744	-5.50253	0.976227	-5.63653	1.7351e-08	0.000303347	IGLON5
ENSG00000198342	235.687	-3.26985	0.580128	-5.63643	1.73615e-08	0.00030353	ZNF442
ENSG00000112343	2318.27	2.65908	0.359991	7.38653	1.50707e-13	2.63481e-09	TRIM38
ENSG00000134291	3172.03	2.64902	0.482049	5.49534	3.89969e-08	0.000681783	TMEM106C
ENSG00000184584	1141.47	2.6481	0.515056	5.14138	2.72731e-07	0.00476816	TMEM173
ENSG00000125995	1884.78	2.62265	0.424737	6.17476	6.62661e-10	1.15853e-05	ROMO1
ENSG00000167397	2520	2.62206	0.40075	6.54287	6.03491e-11	1.05508e-06	VKORC1
ENSG00000085465	67.3108	-4.06054	0.722411	-5.62083	1.90047e-08	0.00033226	OVGP1
ENSG00000112118	5164.82	2.61271	0.506089	5.16255	2.43611e-07	0.00425904	MCM3
ENSG00000196391	171.441	-2.85145	0.507888	-5.61433	1.9732e-08	0.000344975	ZNF774
ENSG00000277957	16380.3	2.59598	0.407946	6.36353	1.97171e-10	3.44714e-06	SENP3-EIF4A1
ENSG00000107864	703.99	-3.2658	0.582081	-5.61057	2.01661e-08	0.000352564	CPEB3
ENSG00000136868	3616.6	2.58667	0.412576	6.26956	3.62079e-10	6.33022e-06	SLC31A1
ENSG00000214736	3759.95	2.58598	0.511561	5.05508	4.30209e-07	0.00752134	TOMM6
ENSG00000187664	156.716	-8.66435	1.54657	-5.6023	2.11531e-08	0.000369819	HAPLN4
ENSG00000132603	1579.31	2.58044	0.353903	7.29136	3.06832e-13	5.36435e-09	NIP7
ENSG00000066651	565.219	-2.0284	0.362128	-5.60133	2.12719e-08	0.000371897	TRMT11
ENSG00000105438	4298.47	2.57217	0.497329	5.17198	2.31622e-07	0.00404945	KDELR1
ENSG00000180596	5432.9	2.56685	0.457546	5.61003	2.0229e-08	0.000353663	HIST1H2BC
ENSG00000144331	198.211	-6.69292	1.19716	-5.59067	2.26197e-08	0.00039546	ZNF385B
ENSG00000136240	7586.15	2.56184	0.276609	9.2616	2.01398e-20	3.52105e-16	KDELR2
ENSG00000108219	6405.02	2.55989	0.520422	4.91887	8.7047e-07	0.0152184	TSPAN14
ENSG00000136872	36.785	-4.46212	0.799368	-5.58207	2.37679e-08	0.000415534	ALDOB
ENSG00000196230	36635.9	2.55909	0.468034	5.46775	4.55794e-08	0.000796864	TUBB
ENSG00000197008	684.73	-2.61904	0.46963	-5.5768	2.44979e-08	0.000428297	ZNF138
ENSG00000137364	2707.41	2.55671	0.51081	5.00521	5.58012e-07	0.00975573	TPMT
ENSG00000117308	1430.07	2.55299	0.509082	5.01488	5.30656e-07	0.00927746	GALE
ENSG00000167085	7344.78	2.55199	0.491731	5.18982	2.10501e-07	0.00368018	PHB
ENSG00000141068	699.933	-2.65186	0.475951	-5.57171	2.52248e-08	0.000441004	KSR1
ENSG00000204683	24.7812	-6.54974	1.17629	-5.56813	2.57486e-08	0.000450163	C10orf113
ENSG00000100219	7355.4	2.54677	0.533342	4.77512	1.79598e-06	0.031399	XBP1
ENSG00000128641	5986.21	2.53546	0.528772	4.795	1.62675e-06	0.0284405	MYO1B
ENSG00000146215	39.4032	-6.18492	1.11159	-5.56404	2.636e-08	0.000460851	CRIP3
ENSG00000147403	17095.7	2.53048	0.498529	5.07589	3.85684e-07	0.00674292	RPL10
ENSG00000180879	5704.59	2.52717	0.451641	5.59552	2.19957e-08	0.000384551	SSR4
ENSG00000161970	14899.5	2.52495	0.46345	5.44815	5.08959e-08	0.000889813	RPL26
ENSG00000160961	961.38	-1.41769	0.254872	-5.56238	2.66122e-08	0.000465261	ZNF333
ENSG00000198039	582.609	-3.26206	0.586724	-5.55979	2.70097e-08	0.00047221	ZNF273
ENSG00000084623	6864.67	2.5229	0.358445	7.03844	1.94398e-12	3.39866e-08	EIF3I
ENSG00000163596	791.924	-2.07602	0.373499	-5.55829	2.72425e-08	0.000476281	ICA1L
ENSG00000150477	503.289	-1.99238	0.358676	-5.55482	2.77896e-08	0.000485846	KIAA1328
ENSG00000205730	4280.66	2.51498	0.401611	6.26223	3.79517e-10	6.63509e-06	ITPRIPL2
ENSG00000125835	5746.1	2.50719	0.50446	4.97005	6.69346e-07	0.0117022	SNRPB
ENSG00000112473	4880.95	2.50142	0.413816	6.04476	1.49629e-09	2.61596e-05	SLC39A7
ENSG00000141469	554.041	-7.37117	1.32902	-5.54632	2.91737e-08	0.000510044	SLC14A1
ENSG00000064601	8236.28	2.49152	0.414154	6.01593	1.78856e-09	3.12694e-05	CTSA
ENSG00000167676	162.454	-4.19566	0.756944	-5.54289	2.9752e-08	0.000520154	PLIN4
ENSG00000161888	771.866	4.27496	0.771277	5.5427	2.97837e-08	0.000520708	SPC24
ENSG00000167004	11216.5	2.48621	0.286028	8.69221	3.55464e-18	6.21457e-14	PDIA3
ENSG00000104522	1697.57	2.48546	0.490679	5.06535	4.07655e-07	0.00712704	TSTA3
ENSG00000129646	322.988	-3.80414	0.687127	-5.53629	3.0894e-08	0.000540119	QRICH2
ENSG00000108309	817.219	-5.22549	0.943918	-5.53596	3.09537e-08	0.000541163	RUNDC3A
ENSG00000011590	102.353	-3.20286	0.578725	-5.53434	3.12403e-08	0.000546175	ZBTB32
ENSG00000095203	265.23	-5.69435	1.02951	-5.53111	3.18219e-08	0.000556342	EPB41L4B
ENSG00000271810	2736.87	2.48334	0.370076	6.71036	1.94139e-11	3.39413e-07	AL603832.3
ENSG00000228474	3539.83	2.48111	0.33154	7.48358	7.23231e-14	1.26442e-09	OST4
ENSG00000177697	4590.65	2.46697	0.449643	5.48652	4.09923e-08	0.000716668	CD151
ENSG00000204379	561.359	21.3193	3.86072	5.5221	3.34967e-08	0.000585622	XAGE1A
ENSG00000135446	5464.43	2.46625	0.315802	7.80948	5.7424e-15	1.00394e-10	CDK4
ENSG00000174951	103.522	-4.19771	0.760211	-5.52177	3.35593e-08	0.000586717	FUT1
ENSG00000141682	712.178	5.25099	0.95101	5.52149	3.36142e-08	0.000587678	PMAIP1
ENSG00000128714	734.009	9.39118	1.70105	5.52083	3.3741e-08	0.000589894	HOXD13
ENSG00000186648	324.143	-4.89237	0.886258	-5.52025	3.3851e-08	0.000591817	CARMIL3
ENSG00000130518	145.989	-5.05433	0.915662	-5.51987	3.39248e-08	0.000593107	IQCN
ENSG00000110917	14543.9	2.46007	0.381959	6.44065	1.18963e-10	2.07983e-06	MLEC
ENSG00000161960	18890.9	2.45776	0.432209	5.6865	1.29666e-08	0.000226695	EIF4A1
ENSG00000214652	186.477	-5.40861	0.983469	-5.49952	3.80823e-08	0.000665792	ZNF727
ENSG00000162461	83.1397	-4.28471	0.779184	-5.49896	3.82031e-08	0.000667905	SLC25A34
ENSG00000115163	431.458	3.22762	0.586952	5.49895	3.82069e-08	0.000667972	CENPA
ENSG00000107954	509.735	-5.5327	1.00653	-5.49683	3.86672e-08	0.000676019	NEURL1
ENSG00000164889	6776.71	2.45592	0.513867	4.7793	1.75909e-06	0.0307541	SLC4A2
ENSG00000100216	3792.71	2.45024	0.390123	6.2807	3.37053e-10	5.89269e-06	TOMM22
ENSG00000198931	2190.83	2.44047	0.472893	5.16072	2.46003e-07	0.00430088	APRT
ENSG00000155090	1527.25	2.43921	0.394542	6.18238	6.31439e-10	1.10394e-05	KLF10
ENSG00000001626	71.9754	-5.65312	1.0293	-5.49219	3.9698e-08	0.00069404	CFTR
ENSG00000187609	363.203	-2.31183	0.421225	-5.48834	4.05723e-08	0.000709326	EXD3
ENSG00000125743	4852.28	2.43166	0.421893	5.7637	8.22907e-09	0.000143869	SNRPD2
ENSG00000251357	9839.4	2.42913	0.502573	4.83339	1.34229e-06	0.0234673	AP000350.4
ENSG00000160213	2161.61	2.42581	0.410692	5.90665	3.49144e-09	6.10409e-05	CSTB
ENSG00000211450	3250.9	2.41735	0.474035	5.09951	3.40538e-07	0.00595362	SELENOH
ENSG00000135677	15511.2	2.39787	0.375168	6.39145	1.64318e-10	2.87277e-06	GNS
ENSG00000213413	522.018	-4.21718	0.769426	-5.48095	4.23047e-08	0.000739612	PVRIG
ENSG00000143621	7703.19	2.39304	0.441078	5.42543	5.78137e-08	0.00101076	ILF2
ENSG00000132661	843.136	2.16759	0.396153	5.47159	4.46016e-08	0.000779769	NXT1
ENSG00000124562	2484.36	2.38866	0.464395	5.14359	2.69541e-07	0.00471238	SNRPC
ENSG00000110171	651.923	-2.26252	0.413791	-5.46779	4.55681e-08	0.000796667	TRIM3
ENSG00000166598	31344.4	2.37738	0.344131	6.90834	4.90343e-12	8.57266e-08	HSP90B1
ENSG00000121743	820.966	7.41402	1.35605	5.46734	4.56834e-08	0.000798682	GJA3
ENSG00000253626	2453.56	2.37257	0.403848	5.87491	4.23069e-09	7.39652e-05	EIF5AL1
ENSG00000109475	11214.7	2.3688	0.462976	5.11646	3.11323e-07	0.00544286	RPL34
ENSG00000197124	217.999	-4.01643	0.736639	-5.45237	4.97019e-08	0.000868937	ZNF682
ENSG00000162704	7320.82	2.36689	0.424195	5.57973	2.40895e-08	0.000421157	ARPC5
ENSG00000117362	6199.16	2.36003	0.349793	6.74694	1.51e-11	2.63994e-07	APH1A
ENSG00000121152	566.836	4.16685	0.765012	5.44678	5.12907e-08	0.000896716	NCAPH
ENSG00000129103	7794.87	2.34847	0.472919	4.96591	6.83813e-07	0.0119551	SUMF2
ENSG00000165502	3655.85	2.348	0.423287	5.54706	2.90519e-08	0.000507914	RPL36AL
ENSG00000218823	18.9	-5.96903	1.0969	-5.44173	5.27667e-08	0.00092252	PAPOLB
ENSG00000270168	45.5434	-8.57578	1.57635	-5.44027	5.31985e-08	0.00093007	AC004233.2
ENSG00000145741	10462.7	2.34542	0.45284	5.17935	2.22661e-07	0.00389278	BTF3
ENSG00000136895	940.32	-3.71752	0.683912	-5.43566	5.45925e-08	0.00095444	GARNL3
ENSG00000111843	3601.37	2.34139	0.491486	4.7639	1.89887e-06	0.033198	TMEM14C
ENSG00000146386	587.485	3.46684	0.638227	5.43199	5.57278e-08	0.000974289	ABRACL
ENSG00000182117	1681.53	2.33973	0.413395	5.6598	1.51551e-08	0.000264956	NOP10
ENSG00000006625	1502.99	2.33325	0.465004	5.0177	5.22941e-07	0.00914258	GGCT
ENSG00000259399	2310.19	2.32871	0.415735	5.60141	2.12612e-08	0.000371709	TGIF2-RAB5IF
ENSG00000148248	10935	2.32234	0.3829	6.06514	1.31837e-09	2.30491e-05	SURF4
ENSG00000183780	158.345	-5.72921	1.05702	-5.42018	5.95405e-08	0.00104095	SLC35F3
ENSG00000143570	5184.03	2.32229	0.323709	7.17401	7.28333e-13	1.27334e-08	SLC39A1
ENSG00000123388	106.428	8.54401	1.57856	5.41255	6.21351e-08	0.00108631	HOXC11
ENSG00000116586	1285.89	2.32075	0.334973	6.92818	4.26294e-12	7.4529e-08	LAMTOR2
ENSG00000069493	2768.49	2.31817	0.457723	5.06457	4.09318e-07	0.0071561	CLEC2D
ENSG00000170049	98.2753	-4.17293	0.771458	-5.40914	6.33278e-08	0.00110716	KCNAB3
ENSG00000125991	7215.73	2.31647	0.296197	7.82073	5.25186e-15	9.18182e-11	ERGIC3
ENSG00000095380	2016.05	2.31132	0.483719	4.77824	1.76838e-06	0.0309166	NANS
ENSG00000221843	249.693	-2.89786	0.535867	-5.4078	6.3803e-08	0.00111547	C2orf16
ENSG00000063046	21780.3	2.30575	0.441209	5.22597	1.7324e-07	0.00302876	EIF4B
ENSG00000155366	6521.89	2.30483	0.386997	5.95568	2.58997e-09	4.52805e-05	RHOC
ENSG00000241839	5669.42	2.30452	0.451338	5.10598	3.29088e-07	0.00575344	PLEKHO2
ENSG00000124251	166.416	-2.80573	0.519115	-5.40483	6.48687e-08	0.0011341	TP53TG5
ENSG00000107736	661.506	-4.51163	0.834846	-5.40415	6.5117e-08	0.00113844	CDH23
ENSG00000146731	9713.23	2.30257	0.415637	5.53986	3.02709e-08	0.000529227	CCT6A
ENSG00000105289	30.3995	-3.38238	0.626175	-5.40165	6.60297e-08	0.0011544	TJP3
ENSG00000118680	7427.84	2.28675	0.349467	6.54355	6.00747e-11	1.05029e-06	MYL12B
ENSG00000277791	3000.75	2.28099	0.396767	5.74893	8.98102e-09	0.000157015	PSMB3
ENSG00000119283	222.042	-5.87625	1.09124	-5.38491	7.24813e-08	0.00126719	TRIM67
ENSG00000198225	1661.65	2.27848	0.312365	7.29429	3.0023e-13	5.24892e-09	FKBP1C
ENSG00000228144	1990.63	2.26802	0.453744	4.99845	5.77933e-07	0.010104	AC078927.1
ENSG00000169919	2975.06	2.26648	0.341362	6.63953	3.14684e-11	5.50162e-07	GUSB
ENSG00000256950	969.54	1.46517	0.272439	5.37796	7.5334e-08	0.00131706	AC069503.2
ENSG00000204392	1395.13	2.26118	0.442276	5.11261	3.17744e-07	0.00555511	LSM2
ENSG00000180287	143.934	-6.17419	1.14979	-5.36984	7.88084e-08	0.00137781	PLD5
ENSG00000116478	2958.23	2.25841	0.365913	6.17199	6.74341e-10	1.17895e-05	HDAC1
ENSG00000196262	14832.4	2.25499	0.440165	5.12305	3.00639e-07	0.00525607	PPIA
ENSG00000124172	7040.47	2.24234	0.362628	6.18359	6.26596e-10	1.09548e-05	ATP5F1E
ENSG00000259522	2591.49	2.23871	0.472036	4.74267	2.10923e-06	0.0368757	AL136295.4
ENSG00000204653	86.4854	-4.55314	0.849861	-5.35751	8.43749e-08	0.00147513	ASPDH
ENSG00000087495	657.953	-5.83158	1.08849	-5.35748	8.43884e-08	0.00147536	PHACTR3
ENSG00000165731	117.168	-5.17625	0.966248	-5.35706	8.45848e-08	0.0014788	RET
ENSG00000089248	4065.59	2.23011	0.299975	7.4343	1.05121e-13	1.83782e-09	ERP29
ENSG00000114391	8913.8	2.2222	0.461189	4.81841	1.4471e-06	0.0252997	RPL24
ENSG00000157890	516.871	-4.59079	0.85751	-5.35363	8.62048e-08	0.00150712	MEGF11
ENSG00000140488	222.518	-3.74304	0.699283	-5.35268	8.66609e-08	0.00151509	CELF6
ENSG00000115137	372.135	-1.79504	0.335541	-5.3497	8.81021e-08	0.00154029	DNAJC27
ENSG00000249240	1200.81	2.21722	0.383617	5.77977	7.48035e-09	0.000130779	AC069368.1
ENSG00000111328	4664.32	2.20027	0.370453	5.93941	2.86058e-09	5.00116e-05	CDK2AP1
ENSG00000171428	154.324	2.90214	0.543417	5.34054	9.26713e-08	0.00162017	NAT1
ENSG00000163468	15033.8	2.19626	0.467233	4.70056	2.59447e-06	0.0453592	CCT3
ENSG00000112977	2243.45	2.19368	0.430918	5.09072	3.56703e-07	0.00623624	DAP
ENSG00000158315	76.6382	-3.46321	0.65026	-5.32589	1.00458e-07	0.00175632	RHBDL2
ENSG00000256566	1513.29	2.19218	0.434652	5.04354	4.5699e-07	0.00798956	AL049650.1
ENSG00000169223	5392.18	2.18465	0.425849	5.13011	2.89579e-07	0.0050627	LMAN2
ENSG00000164062	4858.93	2.18421	0.447243	4.88372	1.04105e-06	0.0182008	APEH
ENSG00000183773	233.453	-4.12939	0.777562	-5.3107	1.09207e-07	0.00190927	AIFM3
ENSG00000177688	36.018	-2.98585	0.562371	-5.3094	1.09988e-07	0.00192292	SUMO4
ENSG00000152154	423.493	-6.33041	1.19282	-5.30709	1.1139e-07	0.00194743	TMEM178A
ENSG00000273088	1827.69	2.1727	0.414744	5.23865	1.61757e-07	0.002828	AL713999.1
ENSG00000174021	1357.08	2.1722	0.341856	6.35415	2.09581e-10	3.6641e-06	GNG5
ENSG00000283149	1710.81	2.16635	0.377632	5.73665	9.6565e-09	0.000168825	AC068631.2
ENSG00000109814	2272	2.15002	0.450703	4.77038	1.83878e-06	0.0321474	UGDH
ENSG00000163902	13496.9	2.14774	0.282092	7.61361	2.66538e-14	4.65988e-10	RPN1
ENSG00000198930	817.819	5.71311	1.07811	5.29918	1.16322e-07	0.00203366	CSAG1
ENSG00000136490	1412.05	2.13157	0.453082	4.70459	2.54379e-06	0.0444731	LIMD2
ENSG00000123219	331.457	3.7114	0.700542	5.2979	1.17142e-07	0.00204799	CENPK
ENSG00000274322	832.039	1.6933	0.319661	5.29717	1.17609e-07	0.00205617	AL136531.2
ENSG00000162783	1721.69	2.12689	0.391748	5.42924	5.65958e-08	0.000989465	IER5
ENSG00000112742	469.799	4.26606	0.805929	5.29334	1.20103e-07	0.00209977	TTK
ENSG00000184271	516.411	-2.88249	0.545077	-5.28823	1.23503e-07	0.00215921	POU6F1
ENSG00000132432	1133.12	2.11999	0.393021	5.39409	6.88711e-08	0.00120407	SEC61G
ENSG00000113732	3879.82	2.11659	0.412548	5.13054	2.88911e-07	0.00505103	ATP6V0E1
ENSG00000125492	61.0772	-6.11809	1.15903	-5.27862	1.30162e-07	0.00227563	BARHL1
ENSG00000147140	14630.8	2.11417	0.291591	7.25046	4.15347e-13	7.26152e-09	NONO
ENSG00000172346	464.881	-2.91805	0.554306	-5.26432	1.40708e-07	0.00245999	CSDC2
ENSG00000068697	4919	2.11415	0.269036	7.85823	3.89595e-15	6.81129e-11	LAPTM4A
ENSG00000166888	4339.38	2.11297	0.422388	5.00243	5.66109e-07	0.00989728	STAT6
ENSG00000122884	5096.72	2.10748	0.402662	5.23386	1.66006e-07	0.00290228	P4HA1
ENSG00000119333	1343.24	2.10359	0.42622	4.93545	7.99652e-07	0.0139803	WDR34
ENSG00000275385	357.331	9.58968	1.8251	5.25432	1.48575e-07	0.00259753	CCL18
ENSG00000171940	2599.55	2.10289	0.438949	4.79073	1.66176e-06	0.0290526	ZNF217
ENSG00000007968	349.944	3.86254	0.736291	5.24595	1.55483e-07	0.00271831	E2F2
ENSG00000172340	2012.68	2.09399	0.424439	4.93354	8.07542e-07	0.0141183	SUCLG2
ENSG00000160097	209.697	-4.74844	0.905879	-5.2418	1.59019e-07	0.00278014	FNDC5
ENSG00000147065	20587.5	2.09311	0.408302	5.12638	2.95362e-07	0.00516381	MSN
ENSG00000255439	1986.13	2.09296	0.390035	5.36608	8.04649e-08	0.00140677	AC135050.2
ENSG00000176244	117.466	-4.38466	0.836865	-5.23939	1.61112e-07	0.00281672	ACBD7
ENSG00000243646	1373.25	2.09239	0.429306	4.8739	1.09418e-06	0.0191295	IL10RB
ENSG00000075218	771.688	4.18653	0.799278	5.23788	1.6243e-07	0.00283976	GTSE1
ENSG00000072571	533.171	4.17256	0.79673	5.23711	1.6311e-07	0.00285165	HMMR
ENSG00000115128	2228.43	2.09049	0.383359	5.45308	4.95054e-08	0.000865503	SF3B6
ENSG00000076344	663.297	-6.17398	1.17929	-5.23534	1.6468e-07	0.0028791	RGS11
ENSG00000179240	170.386	-3.08445	0.589264	-5.23441	1.65511e-07	0.00289363	GVQW3
ENSG00000165527	4300.28	2.08462	0.396622	5.25593	1.47277e-07	0.00257484	ARF6
ENSG00000204382	573.442	21.9268	4.19021	5.23286	1.6691e-07	0.00291809	XAGE1B
ENSG00000074842	2557.82	2.08352	0.335365	6.2127	5.20831e-10	9.10569e-06	MYDGF
ENSG00000235711	40.9443	-6.60276	1.26281	-5.22864	1.70764e-07	0.00298547	ANKRD34C
ENSG00000169946	692.074	-3.96006	0.757734	-5.22619	1.73037e-07	0.00302521	ZFPM2
ENSG00000040633	1781.36	2.0766	0.351284	5.91146	3.39082e-09	5.92817e-05	PHF23
ENSG00000183054	898.631	24.7752	4.74112	5.22559	1.73597e-07	0.003035	RGPD6
ENSG00000124733	2702.89	2.07414	0.379106	5.47114	4.47139e-08	0.000781734	MEA1
ENSG00000042753	2750.48	2.07301	0.359859	5.7606	8.38134e-09	0.000146531	AP2S1
ENSG00000113583	2892.78	2.06722	0.389735	5.30418	1.1318e-07	0.00197873	C5orf15
ENSG00000125871	1368.04	2.06247	0.380298	5.4233	5.85096e-08	0.00102292	MGME1
ENSG00000197816	504.028	-3.43364	0.660074	-5.20191	1.97254e-07	0.00344858	CCDC180
ENSG00000205089	384.843	-3.46269	0.666144	-5.19811	2.01328e-07	0.00351981	CCNI2
ENSG00000106268	534.424	2.16579	0.416734	5.19706	2.02465e-07	0.0035397	NUDT1
ENSG00000089597	13074.6	2.05804	0.401453	5.12647	2.95227e-07	0.00516145	GANAB
ENSG00000186564	356.017	4.01916	0.773706	5.19469	2.05064e-07	0.00358514	FOXD2
ENSG00000020633	879.179	4.88997	0.941499	5.19382	2.06027e-07	0.00360196	RUNX3
ENSG00000197776	262.441	-2.48118	0.477817	-5.19274	2.07217e-07	0.00362277	KLHDC1
ENSG00000103723	670.158	-4.54	0.874664	-5.19056	2.09664e-07	0.00366555	AP3B2
ENSG00000149923	2939.08	2.04896	0.302226	6.77957	1.20535e-11	2.10731e-07	PPP4C
ENSG00000169230	3260.51	2.04805	0.4013	5.10353	3.33374e-07	0.00582838	PRELID1
ENSG00000168374	5626.99	2.04084	0.35078	5.81801	5.95532e-09	0.000104117	ARF4
ENSG00000283632	128.537	4.01027	0.772762	5.18953	2.10827e-07	0.00368589	EXOC3L2
ENSG00000163382	3136.78	2.04076	0.42822	4.76567	1.88223e-06	0.032907	NAXE
ENSG00000177144	676.373	24.5825	4.74113	5.18495	2.16071e-07	0.00377758	NUDT4B
ENSG00000135390	5840.69	2.03896	0.425774	4.78883	1.67758e-06	0.0293291	ATP5MC2
ENSG00000143549	12544.7	2.03886	0.359664	5.6688	1.43797e-08	0.000251401	TPM3
ENSG00000158715	466.04	-4.00257	0.772666	-5.1802	2.21642e-07	0.00387497	SLC45A3
ENSG00000242372	3127.34	2.03038	0.402062	5.04991	4.42008e-07	0.00772762	EIF6
ENSG00000138411	991.892	-3.47451	0.671403	-5.175	2.27912e-07	0.00398458	HECW2
ENSG00000105011	646.89	4.01094	0.775264	5.17365	2.29564e-07	0.00401347	ASF1B
ENSG00000069849	5618.67	2.02822	0.430832	4.70768	2.5055e-06	0.0438037	ATP1B3
ENSG00000182544	1027.85	2.02616	0.40217	5.03808	4.70221e-07	0.00822088	MFSD5
ENSG00000101084	2706.82	2.02558	0.417822	4.84797	1.24734e-06	0.0218073	RAB5IF
ENSG00000095015	4691.7	2.02302	0.369353	5.47719	4.32143e-08	0.000755515	MAP3K1
ENSG00000249624	821.046	1.74744	0.33823	5.16642	2.38616e-07	0.00417173	AP000295.1
ENSG00000178295	649.581	2.07661	0.40203	5.1653	2.40059e-07	0.00419695	GEN1
ENSG00000106263	10665.1	2.02242	0.383646	5.2716	1.35242e-07	0.00236444	EIF3B
ENSG00000176014	3968.04	2.02067	0.363173	5.56391	2.63791e-08	0.000461186	TUBB6
ENSG00000106258	132.286	-2.9177	0.565343	-5.16094	2.45709e-07	0.00429573	CYP3A5
ENSG00000141543	2955.97	2.01756	0.336845	5.98958	2.10381e-09	3.67809e-05	EIF4A3
ENSG00000178562	205.563	5.35452	1.03763	5.16032	2.46534e-07	0.00431015	CD28
ENSG00000155380	4667.73	2.01169	0.337124	5.96719	2.41376e-09	4.21997e-05	SLC16A1
ENSG00000158402	214.722	3.02672	0.587493	5.15193	2.5782e-07	0.00450746	CDC25C
ENSG00000197375	577.13	-1.70883	0.331746	-5.15103	2.59064e-07	0.00452922	SLC22A5
ENSG00000138085	3399.89	2.00529	0.360215	5.56692	2.59281e-08	0.0004533	ATRAID
ENSG00000169813	7789.57	2.00111	0.388789	5.14704	2.64627e-07	0.00462647	HNRNPF
ENSG00000106605	1253.24	2.00038	0.374265	5.34482	9.05082e-08	0.00158235	BLVRA
ENSG00000158042	1565.36	1.9986	0.271772	7.35396	1.92417e-13	3.36402e-09	MRPL17
ENSG00000167968	102.458	-4.17387	0.8112	-5.1453	2.67093e-07	0.00466958	DNASE1L2
ENSG00000188312	826.712	-1.43895	0.279675	-5.14507	2.67422e-07	0.00467534	CENPP
ENSG00000272636	613.92	-6.24057	1.21324	-5.14371	2.69358e-07	0.00470919	DOC2B
ENSG00000143222	3331.45	1.99714	0.3546	5.63211	1.7802e-08	0.000311232	UFC1
ENSG00000071127	12861.8	1.99071	0.387672	5.13504	2.82088e-07	0.00493174	WDR1
ENSG00000136518	1919.56	1.97374	0.357623	5.51906	3.40815e-08	0.000595847	ACTL6A
ENSG00000086598	9894.66	1.96658	0.322823	6.09181	1.11638e-09	1.95177e-05	TMED2
ENSG00000204659	31.3183	-3.12931	0.609518	-5.13408	2.83529e-07	0.00495693	CBY3
ENSG00000125753	2607.92	1.95454	0.385753	5.0668	4.04549e-07	0.00707274	VASP
ENSG00000106588	3841.02	1.94657	0.394199	4.93804	7.89116e-07	0.0137961	PSMA2
ENSG00000067836	691.897	-2.40903	0.469539	-5.13063	2.88769e-07	0.00504855	ROGDI
ENSG00000261582	1188.9	1.94217	0.338857	5.73153	9.95295e-09	0.000174008	AL121753.1
ENSG00000170266	3097.98	1.93787	0.315689	6.13856	8.32733e-10	1.45587e-05	GLB1
ENSG00000197448	3809.15	1.91914	0.400645	4.79013	1.6667e-06	0.029139	GSTK1
ENSG00000182700	686.308	-2.38778	0.465594	-5.12847	2.9211e-07	0.00510696	IGIP
ENSG00000121851	907.813	1.41889	0.276723	5.12746	2.93676e-07	0.00513434	POLR3GL
ENSG00000163463	1881.55	1.91832	0.39127	4.9028	9.44779e-07	0.0165176	KRTCAP2
ENSG00000135506	12235.6	1.91263	0.395815	4.83213	1.3508e-06	0.023616	OS9
ENSG00000088832	4880.36	1.91141	0.261597	7.3067	2.73773e-13	4.78638e-09	FKBP1A
ENSG00000172554	46.2426	-6.38538	1.24613	-5.12415	2.98882e-07	0.00522535	SNTG2
ENSG00000111229	3537.27	1.90968	0.318324	5.99918	1.98316e-09	3.46716e-05	ARPC3
ENSG00000184661	576.759	4.15371	0.811747	5.117	3.10441e-07	0.00542744	CDCA2
ENSG00000174004	893.037	3.5365	0.691144	5.11688	3.10625e-07	0.00543066	NRROS
ENSG00000106803	1940.02	1.90238	0.344019	5.52988	3.20457e-08	0.000560255	SEC61B
ENSG00000111481	4739.34	1.9012	0.35157	5.40776	6.38177e-08	0.00111573	COPZ1
ENSG00000269469	276.316	2.66059	0.520242	5.11414	3.15178e-07	0.00551025	AC010619.1
ENSG00000163466	6336.91	1.89907	0.351216	5.40712	6.40472e-08	0.00111974	ARPC2
ENSG00000163527	6767.2	1.89806	0.360852	5.25994	1.44104e-07	0.00251936	STT3B
ENSG00000254999	3614.9	1.89294	0.263892	7.17317	7.32783e-13	1.28112e-08	BRK1
ENSG00000196531	16697.3	1.88941	0.38677	4.88511	1.03372e-06	0.0180726	NACA
ENSG00000176463	950.95	-3.47848	0.680998	-5.10792	3.25727e-07	0.00569468	SLCO3A1
ENSG00000072506	2037.18	1.88522	0.393745	4.78792	1.68518e-06	0.029462	HSD17B10
ENSG00000168411	2075.85	1.87977	0.382153	4.91888	8.70393e-07	0.0152171	RFWD3
ENSG00000153250	2056.74	1.87783	0.383891	4.89156	1.00042e-06	0.0174903	RBMS1
ENSG00000106244	4918.32	1.87443	0.391533	4.78741	1.68945e-06	0.0295367	PDAP1
ENSG00000158470	5305.48	1.8613	0.328592	5.66447	1.47481e-08	0.000257841	B4GALT5
ENSG00000213937	33.6046	-6.84594	1.34096	-5.10526	3.30333e-07	0.00577521	CLDN9
ENSG00000087085	231.722	-3.92859	0.769567	-5.10494	3.30897e-07	0.00578507	ACHE
ENSG00000256646	4365.99	1.85977	0.364432	5.10319	3.33967e-07	0.00583875	AC010132.3
ENSG00000140264	14881.5	1.84692	0.361549	5.10836	3.24973e-07	0.0056815	SERF2
ENSG00000184524	559.589	-5.07853	0.995412	-5.10193	3.36201e-07	0.0058778	CEND1
ENSG00000111669	13550.1	1.8325	0.373848	4.90173	9.49941e-07	0.0166078	TPI1
ENSG00000079102	630.323	-5.63224	1.1043	-5.1003	3.39122e-07	0.00592888	RUNX1T1
ENSG00000145198	184.757	-4.75974	0.933337	-5.0997	3.40186e-07	0.00594748	VWA5B2
ENSG00000065328	456.913	4.06011	0.796149	5.09969	3.40203e-07	0.00594777	MCM10
ENSG00000062582	1692.49	1.82323	0.327036	5.57502	2.47496e-08	0.000432696	MRPS24
ENSG00000172409	557.046	1.82783	0.358611	5.09697	3.45127e-07	0.00603385	CLP1
ENSG00000179958	1099.57	1.82242	0.364502	4.99976	5.74014e-07	0.0100355	DCTPP1
ENSG00000144785	3521.64	1.82207	0.337078	5.4055	6.4629e-08	0.00112991	AC073896.1
ENSG00000108924	503.342	-4.42838	0.870238	-5.0887	3.60532e-07	0.00630318	HLF
ENSG00000253293	297.28	9.50797	1.86977	5.0851	3.67433e-07	0.00642384	HOXA10
ENSG00000174945	124.565	-3.68355	0.724433	-5.08474	3.68134e-07	0.00643609	AMZ1
ENSG00000109971	64752.6	1.81131	0.374328	4.83883	1.30608e-06	0.0228342	HSPA8
ENSG00000241553	6107.97	1.8009	0.270437	6.65923	2.75269e-11	4.81252e-07	ARPC4
ENSG00000170348	15604.1	1.79676	0.377602	4.75834	1.9519e-06	0.0341251	TMED10
ENSG00000183891	176.261	-2.00512	0.394725	-5.0798	3.7783e-07	0.00660561	TTC32
ENSG00000048162	1531.86	1.79321	0.375435	4.77636	1.78493e-06	0.0312059	NOP16
ENSG00000198492	4792.03	1.78744	0.287711	6.21263	5.21055e-10	9.1096e-06	YTHDF2
ENSG00000181929	2285.03	1.77905	0.356903	4.9847	6.20586e-07	0.0108497	PRKAG1
ENSG00000256206	3462.4	1.7679	0.285453	6.19333	5.89073e-10	1.02988e-05	AC018523.2
ENSG00000146670	519.903	3.44409	0.678629	5.07507	3.87347e-07	0.00677199	CDCA5
ENSG00000180219	27.1767	-7.91326	1.55937	-5.07465	3.88206e-07	0.006787	FAM71C
ENSG00000126267	4750.56	1.76422	0.370124	4.76656	1.87401e-06	0.0327633	COX6B1
ENSG00000127585	673.591	-4.92738	0.97218	-5.06838	4.01214e-07	0.00701442	FBXL16
ENSG00000132676	4189.31	1.75521	0.325182	5.39763	6.75259e-08	0.00118056	DAP3
ENSG00000151576	1655.65	1.73712	0.359166	4.83652	1.32131e-06	0.0231004	QTRT2
ENSG00000132341	8406.36	1.7314	0.3638	4.75922	1.94342e-06	0.0339768	RAN
ENSG00000121644	2861.51	1.72614	0.366683	4.70744	2.50841e-06	0.0438546	DESI2
ENSG00000159346	5839.24	1.71572	0.348648	4.92107	8.60739e-07	0.0150483	ADIPOR1
ENSG00000119203	2213.81	1.71095	0.357654	4.78382	1.71993e-06	0.0300695	CPSF3
ENSG00000243364	241.488	2.71347	0.536834	5.05458	4.31332e-07	0.00754098	EFNA4
ENSG00000132911	66.0687	-9.09651	1.79988	-5.05395	4.32776e-07	0.00756623	NMUR2
ENSG00000187514	15176.5	1.70785	0.3597	4.74799	2.05444e-06	0.0359178	PTMA
ENSG00000183018	462.164	-3.04845	0.603638	-5.05013	4.41518e-07	0.00771907	SPNS2
ENSG00000101346	3976.27	1.70573	0.354954	4.80551	1.5436e-06	0.0269867	POFUT1
ENSG00000156970	954.512	3.61088	0.715127	5.04929	4.43461e-07	0.00775303	BUB1B
ENSG00000143612	9368.6	1.70563	0.348762	4.89051	1.00576e-06	0.0175836	C1orf43
ENSG00000148826	471.048	-3.22753	0.639527	-5.04674	4.49409e-07	0.00785701	NKX6-2
ENSG00000177602	223.359	4.29092	0.850358	5.04602	4.51118e-07	0.0078869	HASPIN
ENSG00000065427	6253.02	1.69785	0.319001	5.32239	1.02415e-07	0.00179053	KARS
ENSG00000141429	3536.46	1.69701	0.357019	4.75328	2.00146e-06	0.0349916	GALNT1
ENSG00000155275	623.453	-1.56739	0.310901	-5.04146	4.61993e-07	0.00807703	TRMT44
ENSG00000120049	227.248	-3.68179	0.730367	-5.04101	4.63071e-07	0.00809588	KCNIP2
ENSG00000255432	550.137	1.43948	0.28563	5.03967	4.66341e-07	0.00815304	AP001458.2
ENSG00000257727	3722.29	1.69502	0.344508	4.92011	8.64955e-07	0.015122	CNPY2
ENSG00000198356	2185.49	1.69124	0.338614	4.9946	5.89571e-07	0.0103075	ASNA1
ENSG00000186583	26.382	-4.54001	0.901486	-5.03614	4.75009e-07	0.00830457	SPATC1
ENSG00000150401	471.005	-2.47863	0.492505	-5.03269	4.83644e-07	0.00845555	DCUN1D2
ENSG00000114850	8764.3	1.68315	0.309531	5.43774	5.39612e-08	0.000943403	SSR3
ENSG00000182934	3795.86	1.68231	0.33569	5.0115	5.4006e-07	0.00944187	SRPRA
ENSG00000280778	548.9	1.60812	0.319751	5.02927	4.92343e-07	0.00860763	AC243547.3
ENSG00000141448	153.242	8.48584	1.68776	5.02786	4.95982e-07	0.00867125	GATA6
ENSG00000135452	3810.18	1.67209	0.294351	5.6806	1.3422e-08	0.000234657	TSPAN31
ENSG00000147443	300.095	4.10691	0.817858	5.02154	5.12583e-07	0.00896149	DOK2
ENSG00000142684	789.51	2.45295	0.488752	5.0188	5.19952e-07	0.00909031	ZNF593
ENSG00000270617	1816.63	1.66556	0.302636	5.5035	3.72322e-08	0.000650931	URGCP-MRPS24
ENSG00000117862	2376.02	1.66042	0.329508	5.03907	4.67805e-07	0.00817864	TXNDC12
ENSG00000187902	157.813	-5.23635	1.04374	-5.01691	5.2508e-07	0.00917998	SHISA7
ENSG00000106638	2048.72	1.66001	0.283635	5.85263	4.83851e-09	8.45917e-05	TBL2
ENSG00000149798	310.627	-3.60552	0.718865	-5.01557	5.28758e-07	0.00924428	CDC42EP2
ENSG00000154118	702.354	-6.03305	1.203	-5.01501	5.30307e-07	0.00927135	JPH3
ENSG00000126247	6186.04	1.65291	0.316343	5.22505	1.74112e-07	0.00304399	CAPNS1
ENSG00000099282	683.192	-2.7021	0.538986	-5.0133	5.35037e-07	0.00935405	TSPAN15
ENSG00000142230	3402.53	1.63482	0.333753	4.89829	9.66736e-07	0.0169014	SAE1
ENSG00000131473	9196.66	1.6274	0.342243	4.7551	1.98344e-06	0.0346764	ACLY
ENSG00000091622	520.804	-5.17824	1.03337	-5.01101	5.41463e-07	0.0094664	PITPNM3
ENSG00000067560	18075.7	1.6203	0.304924	5.31377	1.07377e-07	0.00187728	RHOA
ENSG00000135407	234.582	-2.33517	0.466215	-5.00879	5.47741e-07	0.00957616	AVIL
ENSG00000148290	1062.9	1.58369	0.322819	4.90582	9.3036e-07	0.0162655	SURF1
ENSG00000113552	2346.17	1.5664	0.332308	4.71371	2.43248e-06	0.0425271	GNPDA1
ENSG00000151725	911.167	3.74922	0.749298	5.00364	5.62576e-07	0.00983552	CENPU
ENSG00000159131	3863.36	1.56458	0.329353	4.75045	2.02962e-06	0.0354838	GART
ENSG00000123159	4180.86	1.54537	0.321277	4.81007	1.50877e-06	0.0263779	GIPC1
ENSG00000049656	3079.21	1.54451	0.325659	4.74273	2.10852e-06	0.0368633	CLPTM1L
ENSG00000154839	417.215	4.51474	0.902918	5.00017	5.728e-07	0.0100143	SKA1
ENSG00000213246	2237.58	1.54003	0.27247	5.65212	1.5848e-08	0.000277071	SUPT4H1
ENSG00000198258	3060.61	1.53424	0.293328	5.23047	1.69081e-07	0.00295604	UBL5
ENSG00000092841	15526.4	1.52189	0.307326	4.95203	7.34445e-07	0.0128403	MYL6
ENSG00000150961	1879.83	1.5197	0.309282	4.91363	8.94075e-07	0.0156311	SEC24D
ENSG00000185291	297.575	-2.85756	0.571739	-4.99802	5.79206e-07	0.0101263	IL3RA
ENSG00000115241	3250.29	1.50979	0.314183	4.80543	1.5442e-06	0.0269973	PPM1G
ENSG00000135211	601.014	2.17234	0.434748	4.99679	5.82927e-07	0.0101913	TMEM60
ENSG00000171195	35.4465	16.4148	3.28585	4.99561	5.86511e-07	0.010254	MUC7
ENSG00000035141	1016.28	1.5054	0.309868	4.85821	1.18453e-06	0.0207092	FAM136A
ENSG00000090487	2909.18	1.49659	0.260331	5.74879	8.98859e-09	0.000157148	SPG21
ENSG00000122687	1161.49	1.49577	0.277827	5.38382	7.29219e-08	0.00127489	MRM2
ENSG00000126581	2842.35	1.49301	0.289467	5.15778	2.49896e-07	0.00436892	BECN1
ENSG00000129084	3345.5	1.47351	0.297705	4.94957	7.43768e-07	0.0130033	PSMA1
ENSG00000135624	7940.22	1.45316	0.291598	4.98345	6.2459e-07	0.0109197	CCT7
ENSG00000171320	448.88	4.07908	0.817343	4.99067	6.01717e-07	0.0105198	ESCO2
ENSG00000137275	2315.11	1.42418	0.238373	5.9746	2.30654e-09	4.03252e-05	RIPK1
ENSG00000123144	3777.55	1.41978	0.29877	4.75207	2.01346e-06	0.0352012	TRIR
ENSG00000103653	2533.11	1.41353	0.298468	4.73596	2.18018e-06	0.038116	CSK
ENSG00000131043	1966.45	1.40002	0.282156	4.96185	6.98236e-07	0.0122073	AAR2
ENSG00000135387	15250.8	1.3875	0.252497	5.49513	3.90431e-08	0.00068259	CAPRIN1
ENSG00000033050	3405.55	1.37815	0.254669	5.41152	6.24917e-08	0.00109254	ABCF2
ENSG00000152253	196.578	4.7157	0.946246	4.98359	6.24165e-07	0.0109123	SPC25
ENSG00000116288	4713.32	1.36295	0.282166	4.83033	1.36309e-06	0.023831	PARK7
ENSG00000116783	119.112	-3.6365	0.729717	-4.98344	6.24633e-07	0.0109205	TNNI3K
ENSG00000101367	4872.37	1.3586	0.277608	4.89393	9.88428e-07	0.0172807	MAPRE1
ENSG00000142864	8244.18	1.34727	0.213954	6.29701	3.03436e-10	5.30498e-06	SERBP1
ENSG00000113407	4317.23	1.31174	0.278255	4.71414	2.42731e-06	0.0424366	TARS
ENSG00000154723	1759.68	1.30625	0.263473	4.95781	7.12936e-07	0.0124643	ATP5PF
ENSG00000186231	439.085	-4.97398	0.999996	-4.974	6.55856e-07	0.0114663	KLHL32
ENSG00000116212	776.736	1.5167	0.304954	4.97355	6.57362e-07	0.0114927	LRRC42
ENSG00000123353	1162.08	1.30285	0.234704	5.55103	2.83999e-08	0.000496516	ORMDL2
ENSG00000115806	2239.65	1.27738	0.247046	5.17059	2.33353e-07	0.00407972	GORASP2
ENSG00000143761	13098.6	1.26164	0.265132	4.75855	1.94984e-06	0.0340891	ARF1
ENSG00000172757	14608.4	1.24192	0.249123	4.98518	6.19029e-07	0.0108225	CFL1
ENSG00000188818	394.136	-6.13018	1.23446	-4.96589	6.83861e-07	0.0119559	ZDHHC11
ENSG00000037241	435.284	2.21376	0.446075	4.96275	6.95013e-07	0.0121509	RPL26L1
ENSG00000164161	736.43	-5.92171	1.19344	-4.96189	6.98117e-07	0.0122052	HHIP
ENSG00000165119	18250.2	1.15538	0.192547	6.00047	1.96741e-09	3.43963e-05	HNRNPK
ENSG00000176454	477.913	-2.70551	0.545381	-4.96076	7.02176e-07	0.0122761	LPCAT4
ENSG00000075826	409.154	-3.30688	0.666611	-4.96073	7.0227e-07	0.0122778	SEC31B
ENSG00000168802	3188.53	1.10073	0.230757	4.77008	1.84151e-06	0.0321951	CHTF8
ENSG00000118420	246.001	-1.98259	0.400007	-4.95638	7.18178e-07	0.0125559	UBE3D
ENSG00000167861	657.83	-4.52284	0.913283	-4.95229	7.33447e-07	0.0128229	HID1
ENSG00000116703	19.5	-4.11789	0.831517	-4.95226	7.33554e-07	0.0128247	PDC
ENSG00000104904	15991.1	1.09127	0.206522	5.28404	1.26364e-07	0.00220923	OAZ1
ENSG00000184545	408.473	-4.627	0.934369	-4.952	7.34537e-07	0.0128419	DUSP8
ENSG00000144214	35.8476	-4.67385	0.943854	-4.95188	7.35014e-07	0.0128502	LYG1
ENSG00000242485	1639.54	1.0782	0.216033	4.99092	6.00916e-07	0.0105058	MRPL20
ENSG00000008294	9392.46	-1.05086	0.191596	-5.48479	4.13953e-08	0.000723714	SPAG9
ENSG00000115808	2134.05	-1.05376	0.213538	-4.93477	8.02445e-07	0.0140291	STRN
ENSG00000127080	816.45	-1.2372	0.250519	-4.93856	7.87017e-07	0.0137594	IPPK
ENSG00000271723	1105.48	-1.0625	0.218335	-4.86638	1.13659e-06	0.019871	MROH7-TTC4
ENSG00000184313	248.284	-4.46644	0.904601	-4.93747	7.91427e-07	0.0138365	MROH7
ENSG00000061987	3486.92	-1.25823	0.240059	-5.24136	1.59396e-07	0.00278671	MON2
ENSG00000050748	1817.88	-1.31776	0.277584	-4.74726	2.06195e-06	0.0360491	MAPK9
ENSG00000066933	4155.14	-1.32246	0.272294	-4.85671	1.19349e-06	0.0208659	MYO9A
ENSG00000168710	5860.78	-1.34806	0.283699	-4.75172	2.01698e-06	0.0352629	AHCYL1
ENSG00000198270	432.505	-1.6326	0.33085	-4.93457	8.03283e-07	0.0140438	TMEM116
ENSG00000130943	81.2467	-4.26685	0.864855	-4.93361	8.07253e-07	0.0141132	PKDREJ
ENSG00000068024	1954.13	-1.4973	0.27039	-5.53755	3.06727e-08	0.00053625	HDAC4
ENSG00000181458	475.108	3.3693	0.683214	4.93154	8.15825e-07	0.0142631	TMEM45A
ENSG00000110881	221.387	-4.41194	0.894795	-4.93067	8.19494e-07	0.0143272	ASIC1
ENSG00000084676	3210.67	-1.54529	0.299218	-5.16443	2.41175e-07	0.00421646	NCOA1
ENSG00000124827	19.0511	-5.84	1.18465	-4.92973	8.23418e-07	0.0143958	GCM2
ENSG00000196381	171.665	-3.77232	0.765493	-4.92796	8.30911e-07	0.0145268	ZNF781
ENSG00000214595	388.44	-3.78649	0.768712	-4.92576	8.40348e-07	0.0146918	EML6
ENSG00000117399	898.014	4.29602	0.872355	4.92462	8.45238e-07	0.0147773	CDC20
ENSG00000160305	1905.59	-1.60127	0.305402	-5.24316	1.57846e-07	0.00275962	DIP2A
ENSG00000135597	1587.17	-1.63601	0.344639	-4.74703	2.06422e-06	0.0360888	REPS1
ENSG00000115289	523.871	1.3912	0.282755	4.92016	8.64714e-07	0.0151178	PCGF1
ENSG00000172765	1702.75	-1.68463	0.325737	-5.17177	2.31892e-07	0.00405417	TMCC1
ENSG00000157741	2445.24	-1.69243	0.339488	-4.98524	6.18838e-07	0.0108192	UBN2
ENSG00000197603	2340.79	-1.72219	0.261554	-6.58446	4.56555e-11	7.98195e-07	CPLANE1
ENSG00000149927	488.291	-1.9039	0.387188	-4.91725	8.7768e-07	0.0153445	DOC2A
ENSG00000169548	162.328	7.36178	1.4976	4.91571	8.8461e-07	0.0154656	ZNF280A
ENSG00000143776	6223.96	-1.74698	0.361304	-4.8352	1.33009e-06	0.023254	CDC42BPA
ENSG00000118518	1261.41	-1.76846	0.362215	-4.88234	1.04835e-06	0.0183283	RNF146
ENSG00000126070	2150.83	-1.78091	0.371646	-4.79197	1.65155e-06	0.028874	AGO3
ENSG00000170855	693.334	1.93638	0.394601	4.90718	9.23969e-07	0.0161537	TRIAP1
ENSG00000108799	1802.97	-1.7894	0.341689	-5.23692	1.63275e-07	0.00285455	EZH1
ENSG00000274808	149.755	23.2542	4.74124	4.90468	9.35799e-07	0.0163606	TBC1D3B
ENSG00000198408	7172.49	-1.80985	0.308678	-5.86322	4.53968e-09	7.93672e-05	OGA
ENSG00000130684	1322.3	-1.81316	0.354594	-5.11333	3.16531e-07	0.00553392	ZNF337
ENSG00000040933	2348.93	-1.837	0.361563	-5.08071	3.76021e-07	0.00657398	INPP4A
ENSG00000165501	420.211	2.46142	0.502107	4.90219	9.47731e-07	0.0165692	LRR1
ENSG00000144036	2874.45	-1.88748	0.376292	-5.01601	5.27569e-07	0.00922349	EXOC6B
ENSG00000261609	1729.65	-1.8969	0.32663	-5.8075	6.34131e-09	0.000110865	GAN
ENSG00000138078	5535.58	-1.91925	0.392098	-4.89483	9.83923e-07	0.0172019	PREPL
ENSG00000160299	2141.65	-1.93979	0.36224	-5.35499	8.5561e-08	0.00149586	PCNT
ENSG00000030110	941.406	1.83477	0.374911	4.89388	9.88653e-07	0.0172846	BAK1
ENSG00000107077	1552	-1.9571	0.388147	-5.04217	4.60294e-07	0.00804732	KDM4C
ENSG00000187239	3281.41	-1.97915	0.344601	-5.74329	9.28533e-09	0.000162335	FNBP1
ENSG00000196605	364.403	-2.03238	0.415632	-4.88986	1.00909e-06	0.0176418	ZNF846
ENSG00000175322	529.85	-3.27638	0.670085	-4.8895	1.01091e-06	0.0176737	ZNF519
ENSG00000111199	278.283	3.66427	0.749446	4.88931	1.01192e-06	0.0176913	TRPV4
ENSG00000140386	1524.68	-1.98335	0.40894	-4.84998	1.23474e-06	0.021587	SCAPER
ENSG00000148343	792.665	-1.58023	0.323536	-4.88426	1.03817e-06	0.0181503	MIGA2
ENSG00000109911	1119.33	-1.99122	0.398095	-5.00187	5.6777e-07	0.00992632	ELP4
ENSG00000171421	578.47	1.7477	0.357866	4.88366	1.04136e-06	0.0182061	MRPL36
ENSG00000128881	2685.59	-2.01351	0.387573	-5.19518	2.0452e-07	0.00357562	TTBK2
ENSG00000196972	219.46	-4.16791	0.853544	-4.88306	1.04451e-06	0.0182612	SMIM10L2B
ENSG00000205726	2930.96	-2.0167	0.403855	-4.99363	5.92539e-07	0.0103594	ITSN1
ENSG00000111912	2582.28	-2.02519	0.416032	-4.86787	1.12805e-06	0.0197218	NCOA7
ENSG00000108551	843.301	-4.92247	1.00834	-4.88176	1.05144e-06	0.0183824	RASD1
ENSG00000004660	606.293	-3.03978	0.622824	-4.88064	1.05743e-06	0.0184871	CAMKK1
ENSG00000196689	320.894	-2.81659	0.57729	-4.87899	1.06632e-06	0.0186426	TRPV1
ENSG00000188649	136.656	-2.54098	0.520997	-4.87715	1.07631e-06	0.0188172	CC2D2B
ENSG00000083097	2407.35	-2.03063	0.394651	-5.14539	2.66965e-07	0.00466736	DOP1A
ENSG00000135164	2417.19	-2.04163	0.398073	-5.12879	2.91616e-07	0.00509832	DMTF1
ENSG00000180340	301.043	3.38523	0.694846	4.8719	1.10528e-06	0.0193235	FZD2
ENSG00000148120	1185.74	-2.06241	0.413434	-4.98849	6.08542e-07	0.0106391	C9orf3
ENSG00000268651	72.528	17.7747	3.65044	4.86919	1.12057e-06	0.0195908	CTAG1A
ENSG00000214456	40.9455	-4.478	0.91974	-4.86877	1.12296e-06	0.0196328	PLIN5
ENSG00000163625	6892.51	-2.08647	0.370702	-5.62844	1.81846e-08	0.000317922	WDFY3
ENSG00000184602	2327.44	-2.11868	0.376357	-5.62944	1.80793e-08	0.00031608	SNN
ENSG00000138622	36.7664	-5.59007	1.14902	-4.86508	1.14408e-06	0.0200019	HCN4
ENSG00000204397	352.128	4.2152	0.866697	4.86351	1.15319e-06	0.0201613	CARD16
ENSG00000116127	4004.93	-2.15046	0.39727	-5.41311	6.19402e-08	0.0010829	ALMS1
ENSG00000196218	741.847	-3.99162	0.821392	-4.85958	1.17636e-06	0.0205663	RYR1
ENSG00000135049	2985.11	-2.15339	0.409504	-5.25854	1.45201e-07	0.00253855	AGTPBP1
ENSG00000165138	1310.17	-2.15387	0.436384	-4.93572	7.98563e-07	0.0139613	ANKS6
ENSG00000174373	1849.93	-2.17581	0.384964	-5.65198	1.58607e-08	0.000277292	RALGAPA1
ENSG00000181634	105.149	4.80813	0.989779	4.85778	1.18709e-06	0.0207539	TNFSF15
ENSG00000180347	93.4751	-7.69041	1.58324	-4.85738	1.18951e-06	0.0207961	ITPRID1
ENSG00000178385	1370.14	-2.20515	0.388975	-5.66914	1.43517e-08	0.000250911	PLEKHM3
ENSG00000284554	290.935	3.83373	0.790193	4.85164	1.22444e-06	0.0214068	AL022318.4
ENSG00000172987	70.6335	-5.57259	1.14864	-4.85149	1.22537e-06	0.0214231	HPSE2
ENSG00000204130	1275.74	-2.20666	0.380045	-5.8063	6.38675e-09	0.000111659	RUFY2
ENSG00000146414	2372.51	-2.27418	0.452331	-5.02769	4.96417e-07	0.00867886	SHPRH
ENSG00000183765	498.785	2.09879	0.433119	4.84576	1.26129e-06	0.0220512	CHEK2
ENSG00000094804	931.488	3.7437	0.772927	4.84353	1.2755e-06	0.0222995	CDC6
ENSG00000166924	282.178	-4.75671	0.982382	-4.84201	1.28529e-06	0.0224708	NYAP1
ENSG00000072134	2013.26	-2.38084	0.416438	-5.71715	1.08326e-08	0.000189387	EPN2
ENSG00000070388	20.6675	-4.54941	0.939795	-4.84085	1.29285e-06	0.0226028	FGF22
ENSG00000114857	4031.11	-2.4095	0.483261	-4.98591	6.16705e-07	0.0107819	NKTR
ENSG00000088387	3288.07	-2.42024	0.476744	-5.0766	3.84245e-07	0.00671775	DOCK9
ENSG00000103404	1661.58	-2.47305	0.302728	-8.16923	3.1037e-16	5.42619e-12	USP31
ENSG00000187486	96.5445	-4.52381	0.935471	-4.83587	1.32567e-06	0.0231766	KCNJ11
ENSG00000139116	2268.98	-2.47497	0.512484	-4.82937	1.36968e-06	0.0239462	KIF21A
ENSG00000212124	46.9341	-2.67646	0.553579	-4.83483	1.3326e-06	0.0232978	TAS2R19
ENSG00000148660	1308.61	-2.49031	0.48512	-5.13338	2.84584e-07	0.00497539	CAMK2G
ENSG00000115109	2003.44	-2.51317	0.427821	-5.87435	4.24517e-09	7.42184e-05	EPB41L5
ENSG00000055813	181.905	-4.12492	0.853721	-4.8317	1.35371e-06	0.0236668	CCDC85A
ENSG00000071539	578.424	2.36797	0.490147	4.83115	1.35749e-06	0.023733	TRIP13
ENSG00000198853	1767.31	-2.51401	0.490519	-5.12521	2.9721e-07	0.00519612	RUSC2
ENSG00000261587	32.0712	-4.46801	0.925075	-4.82989	1.3661e-06	0.0238835	TMEM249
ENSG00000103540	1826.03	-2.5188	0.308748	-8.15812	3.4027e-16	5.94894e-12	CCP110
ENSG00000166313	2668.76	-2.52716	0.507566	-4.97897	6.39241e-07	0.0111759	APBB1
ENSG00000187189	1436.09	-2.58012	0.531034	-4.85867	1.18176e-06	0.0206607	TSPYL4
ENSG00000128709	175.93	8.37303	1.73569	4.82403	1.40687e-06	0.0245963	HOXD9
ENSG00000059915	827.228	-3.5423	0.734322	-4.8239	1.40776e-06	0.0246118	PSD
ENSG00000127824	618.56	-3.22564	0.668814	-4.82293	1.41466e-06	0.0247326	TUBA4A
ENSG00000137204	14.2843	-8.03449	1.66616	-4.82215	1.42021e-06	0.0248296	SLC22A7
ENSG00000145040	535.28	7.77163	1.61212	4.82074	1.43024e-06	0.0250049	UCN2
ENSG00000018189	3625.21	-2.59597	0.53158	-4.88351	1.04216e-06	0.0182202	RUFY3
ENSG00000154217	1324	-2.61954	0.474384	-5.52197	3.35222e-08	0.000586069	PITPNC1
ENSG00000157985	3620.34	-2.62812	0.450364	-5.83554	5.36155e-09	9.3736e-05	AGAP1
ENSG00000149926	126.232	-5.78856	1.20137	-4.81829	1.44794e-06	0.0253143	FAM57B
ENSG00000186272	551.42	-1.26757	0.263197	-4.81603	1.46444e-06	0.0256029	ZNF17
ENSG00000109771	281.854	-3.06162	0.636014	-4.81376	1.48117e-06	0.0258954	LRP2BP
ENSG00000130377	31.4804	-3.87086	0.804579	-4.81104	1.50144e-06	0.0262496	ACSBG2
ENSG00000139292	129.318	-5.69337	1.18362	-4.81012	1.50837e-06	0.0263707	LGR5
ENSG00000135541	1747.78	-2.64994	0.39055	-6.78514	1.15971e-11	2.02752e-07	AHI1
ENSG00000049246	1323.52	-2.65295	0.507835	-5.22404	1.75065e-07	0.00306067	PER3
ENSG00000171817	307.571	-3.13027	0.650985	-4.80852	1.52056e-06	0.0265839	ZNF540
ENSG00000146221	140.629	-4.65852	0.968918	-4.80796	1.52477e-06	0.0266575	TCTE1
ENSG00000107863	7789.37	-2.65952	0.312778	-8.50289	1.84923e-17	3.23302e-13	ARHGAP21
ENSG00000112877	492.455	-2.59785	0.540436	-4.80694	1.53255e-06	0.0267935	CEP72
ENSG00000183570	281.134	-5.24242	1.0909	-4.80561	1.54279e-06	0.0269726	PCBP3
ENSG00000163590	1392.8	-2.67479	0.523837	-5.10615	3.28785e-07	0.00574814	PPM1L
ENSG00000160584	2147.03	-2.69186	0.438762	-6.13513	8.50885e-10	1.4876e-05	SIK3
ENSG00000273983	659.191	6.24658	1.30079	4.80214	1.56977e-06	0.0274443	HIST1H3G
ENSG00000053702	372.539	-3.51136	0.731272	-4.80172	1.57309e-06	0.0275023	NRIP2
ENSG00000124900	297.516	9.0976	1.89506	4.80068	1.58126e-06	0.0276451	TRIM51
ENSG00000165521	1068.96	-2.75263	0.505577	-5.44453	5.19415e-08	0.000908093	EML5
ENSG00000140506	19.413	-6.39297	1.3321	-4.79918	1.59316e-06	0.0278532	LMAN1L
ENSG00000102683	11.3166	-3.75639	0.782877	-4.79819	1.60106e-06	0.0279913	SGCG
ENSG00000162728	735.082	-5.62186	1.17183	-4.79751	1.60649e-06	0.0280863	KCNJ9
ENSG00000020129	3927.29	-2.75894	0.471121	-5.85611	4.73823e-09	8.28385e-05	NCDN
ENSG00000134030	1681.91	-2.76255	0.5551	-4.97668	6.46855e-07	0.011309	CTIF
ENSG00000173064	5685.65	-2.77427	0.447317	-6.20203	5.57406e-10	9.74513e-06	HECTD4
ENSG00000171735	1593.32	-2.78033	0.308848	-9.00227	2.21098e-19	3.86545e-15	CAMTA1
ENSG00000198105	1003.86	-2.791	0.574459	-4.85847	1.18294e-06	0.0206813	ZNF248
ENSG00000123552	1096.75	-2.84762	0.526467	-5.40893	6.34012e-08	0.00110844	USP45
ENSG00000131584	2432.64	-2.86564	0.5627	-5.09267	3.5306e-07	0.00617254	ACAP3
ENSG00000128872	4106.68	-2.87276	0.609937	-4.70993	2.47808e-06	0.0433242	TMOD2
ENSG00000054523	9233.32	-2.87656	0.347899	-8.26839	1.35776e-16	2.37378e-12	KIF1B
ENSG00000144893	499.187	-4.03933	0.843672	-4.78779	1.68624e-06	0.0294805	MED12L
ENSG00000110931	3017.85	-2.88063	0.605633	-4.75639	1.97086e-06	0.0344565	CAMKK2
ENSG00000182141	1068.98	-2.93254	0.488575	-6.00222	1.94639e-09	3.40288e-05	ZNF708
ENSG00000183230	770.661	-6.32693	1.32231	-4.78477	1.7118e-06	0.0299275	CTNNA3
ENSG00000168297	2304.01	-2.96309	0.580008	-5.10871	3.24359e-07	0.00567077	PXK
ENSG00000106031	85.1222	7.89093	1.64957	4.78363	1.72154e-06	0.0300977	HOXA13
ENSG00000167701	120.313	-3.18454	0.665811	-4.78295	1.72739e-06	0.0301999	GPT
ENSG00000131242	2025.84	-2.98472	0.569451	-5.2414	1.59362e-07	0.00278613	RAB11FIP4
ENSG00000080822	6470.52	-3.08271	0.615189	-5.011	5.41484e-07	0.00946676	CLDND1
ENSG00000187164	2811.49	-3.17624	0.647644	-4.9043	9.37605e-07	0.0163921	SHTN1
ENSG00000173175	625.122	-4.99669	1.04605	-4.77671	1.78184e-06	0.0311519	ADCY5
ENSG00000187391	1977.71	-3.18425	0.572364	-5.56333	2.6468e-08	0.00046274	MAGI2
ENSG00000203772	257.283	-2.97952	0.62392	-4.77548	1.79277e-06	0.0313429	SPRN
ENSG00000198794	1359.14	-3.2614	0.655175	-4.97791	6.42735e-07	0.0112369	SCAMP5
ENSG00000101445	1687.18	-3.29915	0.683523	-4.82669	1.38822e-06	0.0242703	PPP1R16B
ENSG00000239521	1092.27	-3.30021	0.385724	-8.55588	1.16971e-17	2.04501e-13	CASTOR3
ENSG00000159433	1494.01	-3.34059	0.579011	-5.76948	7.95165e-09	0.000139019	STARD9
ENSG00000167565	906.481	2.40178	0.503544	4.76976	1.84446e-06	0.0322468	SERTAD3
ENSG00000100346	276.935	-5.14943	1.0799	-4.76844	1.85658e-06	0.0324586	CACNA1I
ENSG00000142235	470.136	-4.82941	1.01284	-4.76818	1.859e-06	0.0325009	LMTK3
ENSG00000088367	2573.91	-3.40444	0.602852	-5.64722	1.63062e-08	0.000285081	EPB41L1
ENSG00000066923	1476.02	-3.49388	0.671091	-5.20627	1.9267e-07	0.00336845	STAG3
ENSG00000163013	1140.36	-3.59211	0.594091	-6.0464	1.48114e-09	2.58947e-05	FBXO41
ENSG00000173320	1211.34	-3.69703	0.773771	-4.77794	1.77096e-06	0.0309617	STOX2
ENSG00000181392	66.3401	-5.16545	1.08473	-4.76195	1.91727e-06	0.0335197	SYNE4
ENSG00000116544	319.71	-5.18817	1.08989	-4.76025	1.93353e-06	0.0338039	DLGAP3
ENSG00000170382	192.8	-4.5439	0.954554	-4.76024	1.93364e-06	0.0338059	LRRN2
ENSG00000125814	1977.65	-3.7691	0.521175	-7.23193	4.7619e-13	8.32524e-09	NAPB
ENSG00000005379	1040.7	-3.78494	0.730183	-5.18355	2.177e-07	0.00380605	TSPOAP1
ENSG00000154358	1593.05	-3.82591	0.797575	-4.79693	1.61118e-06	0.0281683	OBSCN
ENSG00000118160	721.55	-6.1993	1.30277	-4.75857	1.94972e-06	0.0340869	SLC8A2
ENSG00000131018	13821.6	-3.84453	0.591281	-6.50204	7.92357e-11	1.38528e-06	SYNE1
ENSG00000185046	1676.63	-3.96419	0.633263	-6.25994	3.85138e-10	6.73337e-06	ANKS1B
ENSG00000265763	160.343	-5.68889	1.1956	-4.75818	1.95343e-06	0.0341518	ZNF488
ENSG00000078269	3357.18	-3.96733	0.831684	-4.77023	1.84011e-06	0.0321707	SYNJ2
ENSG00000116675	2917.02	-4.05146	0.793178	-5.10789	3.25781e-07	0.00569564	DNAJC6
ENSG00000173627	30.8235	-3.97386	0.835546	-4.756	1.97466e-06	0.0345229	APOBEC4
ENSG00000138834	3941.01	-4.06654	0.600625	-6.77051	1.28326e-11	2.24352e-07	MAPK8IP3
ENSG00000067840	1375.77	-4.08892	0.756089	-5.408	6.37341e-08	0.00111426	PDZD4
ENSG00000170075	1213.36	-4.09632	0.866663	-4.72654	2.28373e-06	0.0399264	GPR37L1
ENSG00000067191	305.512	-2.8854	0.607144	-4.75242	2.00995e-06	0.0351399	CACNB1
ENSG00000136237	3997.86	-4.14005	0.829077	-4.99357	5.92748e-07	0.010363	RAPGEF5
ENSG00000115266	3029.48	-4.15327	0.846329	-4.90739	9.22951e-07	0.016136	APC2
ENSG00000153094	924.115	2.3447	0.493463	4.75152	2.01896e-06	0.0352974	BCL2L11
ENSG00000178233	1060.89	-4.15775	0.60473	-6.87538	6.18254e-12	1.08089e-07	TMEM151B
ENSG00000114626	787.51	-2.53937	0.53462	-4.74986	2.03556e-06	0.0355876	ABTB1
ENSG00000180834	545.703	-3.30961	0.696818	-4.7496	2.03815e-06	0.0356329	MAP6D1
ENSG00000137941	2244.19	-4.20171	0.822638	-5.1076	3.26281e-07	0.00570437	TTLL7
ENSG00000196220	1872.44	-4.20233	0.685809	-6.12756	8.92385e-10	1.56016e-05	SRGAP3
ENSG00000117016	1091.9	-4.22979	0.785955	-5.38172	7.37763e-08	0.00128983	RIMS3
ENSG00000124374	1513.77	-4.24716	0.66928	-6.34587	2.21168e-10	3.86668e-06	PAIP2B
ENSG00000181409	2105.17	-4.25486	0.665165	-6.3967	1.58768e-10	2.77575e-06	AATK
ENSG00000197993	105.348	-4.86232	1.02549	-4.74144	2.12199e-06	0.0370988	KEL
ENSG00000113763	312.582	-5.36778	1.13247	-4.73991	2.13818e-06	0.0373817	UNC5A
ENSG00000164124	4589.3	-4.38731	0.909407	-4.82437	1.4045e-06	0.0245549	TMEM144
ENSG00000135525	1703.78	-4.52074	0.908856	-4.9741	6.55515e-07	0.0114604	MAP7
ENSG00000182667	952.564	-4.67839	0.988165	-4.73442	2.19678e-06	0.0384064	NTM
ENSG00000088899	1648.41	-4.62028	0.63209	-7.30953	2.68081e-13	4.68685e-09	LZTS3
ENSG00000255150	98.3312	-3.28937	0.695592	-4.72887	2.25772e-06	0.0394717	EID3
ENSG00000126453	410.607	2.41613	0.510954	4.72866	2.26009e-06	0.0395131	BCL2L12
ENSG00000164109	911.023	3.02378	0.639465	4.7286	2.2607e-06	0.0395239	MAD2L1
ENSG00000124920	1636.45	-4.66097	0.855642	-5.44733	5.11305e-08	0.000893914	MYRF
ENSG00000140323	1288.69	-4.85102	1.03122	-4.70415	2.54923e-06	0.0445682	DISP2
ENSG00000180354	17494.6	-4.89314	0.950739	-5.14667	2.65147e-07	0.00463556	MTURN
ENSG00000070182	1996.66	-4.8937	0.833196	-5.87341	4.26929e-09	7.464e-05	SPTB
ENSG00000277363	1646.71	-4.92462	0.870567	-5.65679	1.54226e-08	0.000269633	SRCIN1
ENSG00000088538	1207.37	-4.97962	0.927895	-5.36658	8.02458e-08	0.00140294	DOCK3
ENSG00000177551	86.8894	-7.06226	1.49768	-4.71546	2.41169e-06	0.0421636	NHLH2
ENSG00000177301	1982.72	-5.10614	1.07741	-4.73926	2.14496e-06	0.0375003	KCNA2
ENSG00000184924	566.443	1.85207	0.392811	4.71492	2.41804e-06	0.0422746	PTRHD1
ENSG00000197959	2586.18	-5.10867	0.854851	-5.97609	2.28555e-09	3.99582e-05	DNM3
ENSG00000171368	3339.16	-5.13905	0.679676	-7.56103	3.99886e-14	6.9912e-10	TPPP
ENSG00000008300	1257.03	-5.21138	1.03952	-5.01323	5.35237e-07	0.00935755	CELSR3
ENSG00000275126	489.874	6.61224	1.40302	4.71287	2.44254e-06	0.0427029	HIST1H4L
ENSG00000186185	558.771	4.55314	0.966443	4.71124	2.46214e-06	0.0430456	KIF18B
ENSG00000186868	2764.96	-5.21766	0.847846	-6.15402	7.55439e-10	1.32073e-05	MAPT
ENSG00000128228	642.326	2.67362	0.567797	4.70876	2.49229e-06	0.0435728	SDF2L1
ENSG00000143847	1858.38	-5.2646	1.05122	-5.00808	5.49752e-07	0.00961132	PPFIA4
ENSG00000198838	1073.87	-5.32012	1.07084	-4.96819	6.75792e-07	0.0118149	RYR3
ENSG00000164061	3023.95	-5.33454	1.02811	-5.18871	2.11752e-07	0.00370206	BSN
ENSG00000152467	48.412	-5.73566	1.2185	-4.70714	2.51211e-06	0.0439191	ZSCAN1
ENSG00000090539	496.586	-4.75668	1.01072	-4.70622	2.52357e-06	0.0441196	CHRD
ENSG00000087258	2632.02	-5.43999	0.981058	-5.54503	2.93912e-08	0.000513847	GNAO1
ENSG00000168502	2733.28	-5.57066	0.93581	-5.95277	2.63646e-09	4.60932e-05	MTCL1
ENSG00000168490	1493.04	-5.5723	0.946673	-5.8862	3.95181e-09	6.90895e-05	PHYHIP
ENSG00000029534	1088.96	-5.59153	1.15499	-4.8412	1.2906e-06	0.0225635	ANK1
ENSG00000243789	439.879	-2.46304	0.523627	-4.7038	2.55367e-06	0.0446457	JMJD7
ENSG00000124140	1549.08	-5.7474	0.995803	-5.77163	7.85094e-09	0.000137258	SLC12A5
ENSG00000160460	1197.03	-5.86424	0.882048	-6.64844	2.96224e-11	5.17889e-07	SPTBN4
ENSG00000163564	250.192	6.4584	1.37528	4.69606	2.65229e-06	0.04637	PYHIN1
ENSG00000092051	1024.81	-5.89368	1.03729	-5.6818	1.33286e-08	0.000233025	JPH4
ENSG00000196597	595.758	-2.16502	0.461095	-4.69539	2.66096e-06	0.0465216	ZNF782
ENSG00000132464	673.065	8.22573	1.75285	4.69278	2.69517e-06	0.0471196	ENAM
ENSG00000118640	928.429	3.5835	0.763763	4.6919	2.70685e-06	0.0473239	VAMP8
ENSG00000151150	6181.24	-6.03645	1.17197	-5.1507	2.59521e-07	0.00453721	ANK3
ENSG00000141314	110.269	-4.83008	1.02968	-4.69085	2.72073e-06	0.0475665	RHBDL3
ENSG00000277632	323.047	5.03259	1.07298	4.6903	2.72801e-06	0.0476937	CCL3
ENSG00000170367	25.7801	22.2385	4.74143	4.69025	2.72869e-06	0.0477058	CST5
ENSG00000165238	1003.85	-6.21328	0.849589	-7.31327	2.60713e-13	4.55804e-09	WNK2
ENSG00000196361	1035.61	-6.41733	1.337	-4.79981	1.58815e-06	0.0277656	ELAVL3
ENSG00000198720	458.288	-2.97737	0.635191	-4.68737	2.76744e-06	0.0483831	ANKRD13B
ENSG00000147488	1806.84	-6.53741	0.986228	-6.6287	3.38656e-11	5.92071e-07	ST18
ENSG00000143858	1321.7	-6.9411	0.939745	-7.38615	1.51143e-13	2.64244e-09	SYT2
ENSG00000162148	74.2184	-2.9145	0.622591	-4.68124	2.85141e-06	0.0498512	PPP1R32
ENSG00000086570	7149.45	-7.4192	1.13624	-6.52962	6.59358e-11	1.15276e-06	FAT2

### Sheet: Selected Subgroups
Genes	Pat.2	Pat.1	Pat.7	Pat.6	Pat.4	Pat.5	Pat.3	Cortex	Pons	Cereb.	Pat.8_M1	Pat.9	Pat.10	Pat.11	Pat.12	Pat.22	Pat.23.O	Pat.23.P	Pat.8_M4	Category	Class_1	Class_2	Class_3	Class_4
AATK	10.752	8.857	6.869	9.591	9.944	8.791	8.472	13.217	13.522	12.936	8.614	9.464	9.169	8.92	7.911	9.481	9.464	10.855	9.722	BC-specific
ACAP3	10.905	10.73	10.404	10.117	10.514	9.655	9.925	11.662	11.676	14.134	9.749	11.227	9.395	10.235	9.449	10.42	10.454	11.444	10.557	BC-specific
AGAP1	10.785	11.409	10.661	9.944	10.558	10.589	10.444	13.669	13.931	13.052	10.002	11.137	11.377	10.98	10.106	11.468	10.85	11.627	11.861	BC-specific
AGO3	9.537	10.961	9.938	10.136	11.128	10.953	10.908	12.38	12.223	12.111	10.083	10.72	10.684	10.219	10.741	11.103	10.997	11.47	10.495	BC-specific
AGTPBP1	10.943	10.919	10.581	11.042	11.362	11.044	10.717	13.186	12.779	12.835	11.685	11.999	11.381	10.655	11.493	10.028	10.626	10.223	10.247	BC-specific
AHI1	10.511	8.872	9.529	9.473	9.792	9.796	9.053	12.444	12.166	12.822	9.969	10.555	10.436	10.064	10.45	9.687	10.184	10.408	9.823	BC-specific
ALMS1	10.72	11.583	11.143	11.314	11.842	11.936	11.183	12.943	12.992	14.064	10.308	12.213	11.658	10.995	10.955	11.265	11.2	11.373	11.658	BC-specific
ANK1	5.43	4.334	5.208	6.954	8.182	5.659	7.271	9.651	11.743	13.875	5.699	5.172	8.757	5.789	5.533	7.063	5.7	6.363	8.122	BC-specific
ANK3	5.025	4.924	4.974	7.462	9.938	6.493	8.618	14.635	14.515	15.935	6.992	9.336	10.997	9.034	7.894	7.455	8.765	7.794	8.116	BC-specific
ANKS1B	7.619	7.305	6.663	9.138	9.202	7.071	8.162	12.801	12.331	13.818	7.935	7.951	9.691	9.984	7.843	8.873	8.063	7.349	6.973	BC-specific
ANKS6	10.013	10.35	9.887	9.475	9.974	10.274	9.797	10.401	10.961	12.465	11.24	9.897	9.318	9.202	9.49	9.192	9.889	10.314	10.149	BC-specific
APBB1	11.267	11.338	11.001	10.139	10.135	9.494	11.31	12.748	12.999	13.535	10.66	9.311	11.061	10.234	9.105	10.429	10.548	10.632	10.035	BC-specific
APC2	9.731	9.167	9.381	8.254	11.074	7.673	8.146	13.081	14.016	14.216	7.877	8.372	10.524	8.632	8.427	10.479	10.815	11.218	8.469	BC-specific
ARHGAP21	12.273	11.616	12.46	11.449	12.112	12.203	12.021	14.808	14.922	14.331	12.684	11.587	12.509	11.703	12.254	11.856	11.786	12.146	11.492	BC-specific
BSN	8.351	7.893	7.243	6.931	10.1	6.246	6.243	13.503	12.981	14.938	6.599	9.38	10.497	7.859	5.844	8.14	9.385	9.881	8.561	BC-specific
C9orf3	9.699	10.35	8.797	9.126	9.222	9.663	9.54	11.211	11.53	11.51	10.547	9.059	9.539	9.886	9.925	9.437	9.929	11.071	9.932	BC-specific
CAMK2G	9.264	9.114	9.962	9.554	10.657	8.978	10.197	12.022	12.213	12.286	8.727	9.181	10.289	9.472	8.966	9.02	8.77	8.313	8.991	BC-specific
CAMTA1	9.51	9.901	9.337	9.593	10.291	9.768	9.197	12.229	12.196	12.833	9.515	9.609	10.248	9.331	10.375	9.817	10.009	9.644	9.512	BC-specific
CASTOR3	8.044	8.845	8.77	8.642	9.869	8.371	9.402	11.86	12.154	12.384	7.93	8.777	9.233	8.995	8.685	8.881	8.948	8.964	8.82	BC-specific
CCP110	9.608	10.096	9.627	10.004	10.552	9.798	10.166	12.874	12.407	11.752	10.718	10.658	10.207	10.088	10.425	9.616	10.503	10.486	9.899	BC-specific
CDC42BPA	12.564	11.848	11.535	12.351	11.296	12.273	12.278	13.774	13.54	13.654	12.471	13.385	12.046	11.363	12.238	12.072	12.28	12.473	12.68	BC-specific
CELSR3	7.358	9.472	7.298	6.965	11.386	8.095	6.243	11.297	11.29	13.175	7.352	8.273	7.923	6.778	6.411	7.009	10.23	11.573	9.297	BC-specific
CLDND1	10.629	11.794	11.221	10.933	11.797	10.971	10.833	14.933	15.402	10.987	12.186	11.764	12.027	12.265	11.45	10.772	11.714	11.249	11.227	BC-specific
CPLANE1	10.392	10.429	10.789	10.838	10.342	10.607	10.539	12.544	12.172	12.798	10.922	11.179	11.212	10.606	10.774	10.552	11.087	10.838	10.17	BC-specific
CTIF	9.225	10.326	9.839	8.8	10.124	9.023	10.549	12.235	12.561	12.526	9.601	8.919	9.624	8.749	8.97	10.686	10.624	11.138	9.727	BC-specific
DIP2A	11.129	10.631	10.62	10.024	10.473	10.178	10.861	11.758	12.075	12.278	10.266	10.886	10.207	10.153	10.095	11.071	10.425	10.875	10.155	BC-specific
DMTF1	10.457	10.118	10.263	10.277	10.44	9.721	10.61	12.7	12.376	12.449	11.578	11.719	10.791	10.576	10.797	10.491	11.014	11.482	11.109	BC-specific
DNAJC6	7.012	8.087	9.468	9.667	10.671	8.662	6.982	14.195	14.238	13.224	6.614	8.789	11.161	9.875	6.762	7.321	7.635	7.45	9.49	BC-specific
DNM3	6.203	5.231	7.492	7.086	8.789	7.545	6.947	14.028	13.614	13.956	7.552	7.303	10.287	8.803	7.862	8.185	6.912	6.271	9.091	BC-specific
DOCK3	4.894	5.118	6.48	5.769	7.853	6.584	5.695	12.748	12.269	13.179	6.853	6.033	9.469	7.474	5.186	7.66	6.846	6.53	7.748	BC-specific
DOCK9	10.77	9.382	10.365	12.063	10.525	10.925	10.258	13.694	13.832	13.071	10.259	9.94	10.588	10.661	10.771	11.398	9.407	9.791	11.288	BC-specific
DOP1A	10.559	10.31	9.619	10.457	10.819	10.203	10.269	12.73	12.278	12.949	10.434	10.853	11.243	10.756	11.765	10.792	10.831	10.818	10.124	BC-specific
ELP4	9.317	9.918	9.655	9.424	9.852	9.014	9.555	11.351	10.373	12.437	10.049	9.622	10.109	9.213	9.717	9.778	9.297	9.351	8.794	BC-specific
EML5	8.25	7.987	9.234	9.595	8.707	8.077	8.095	11.675	10.664	12.922	9.267	9.785	9.563	8.857	9.215	9.33	9.142	8.856	8.093	BC-specific
EPB41L1	10.266	9.736	9.588	8.183	9.899	8.738	10.06	12.885	13.789	13.633	8.625	10.135	10.424	9.573	7.848	11.192	9.861	9.835	10.357	BC-specific
EPB41L5	10.387	10.245	9.61	10.252	10.257	10.395	10.58	11.807	11.559	13.53	10.478	10.952	10.091	10.361	10.826	10.077	9.761	9.236	10.341	BC-specific
EPN2	11.088	10.916	9.176	9.238	10.797	10.645	11.023	12.298	12.421	12.619	10.336	10.397	10.294	10.42	9.287	10.71	10.3	10.458	9.896	BC-specific
EXOC6B	9.969	11.203	11.029	10.743	10.993	11.271	10.482	13.052	12.683	13.059	10.493	11.604	11.037	11.248	11.576	11.223	10.427	10.05	10.495	BC-specific
EZH1	9.94	10.206	10.485	10.245	10.11	9.894	10.055	12.058	12.105	12.646	10.635	10.48	10.218	9.959	9.714	11.306	9.347	9.971	10.559	BC-specific
FAT2	6.623	5.907	5.607	8.847	6.227	7.312	7.823	8.786	12.287	16.969	5.782	6.428	6.091	7.328	5.533	9.425	5.794	5.98	7.885	BC-specific
FBXO41	8.796	10.015	7.208	8.226	9.308	9.366	7.916	11.721	11.15	12.907	9.483	9.46	9.351	8.52	8.015	8.939	8.364	9.165	10.317	BC-specific
FNBP1	11.077	11.161	10.883	11.222	11.265	10.972	11.277	12.262	12.732	13.811	11.104	10.529	11.499	10.198	11.459	11.44	11.41	11.372	11.209	BC-specific
GAN	10.695	10.839	10.179	9.653	10.402	9.523	9.702	12.327	12.069	11.981	9.749	10.363	10.519	10.066	10.092	10.664	10.161	10.718	10.285	BC-specific
GNAO1	9.142	7.686	7.265	8.653	9.794	6.333	7.214	14.002	14.195	13.324	5.169	6.331	9.815	7.761	7.8	7.601	7.313	5.994	9.561	BC-specific
HDAC4	10.686	10.679	10.003	10.731	10.598	10.205	10.691	11.82	11.981	12.012	10.52	11.31	10.184	10.472	10.426	10.76	10.464	10.868	11.266	BC-specific
HECTD4	11.175	11.351	11.61	10.729	11.107	11.605	10.758	13.507	13.727	15.168	11.568	11.404	11.635	10.755	11.043	12.422	11.492	12.057	12.078	BC-specific
INPP4A	9.533	10.445	10.588	10.65	11.122	10.662	10.75	12.138	11.943	13.233	10.86	10.908	11.038	10.551	10.639	10.793	10.646	10.253	11.358	BC-specific
ITSN1	11.279	10.73	10.295	10.633	11.13	10.74	11.871	12.86	12.618	13.333	10.704	10.828	11.722	10.152	10.093	11.364	10.825	11.105	10.711	BC-specific
JPH4	8.025	5.381	5.356	5.592	8.815	5.243	5.317	11.921	11.114	13.467	8.071	7.125	8.139	6.5	5.401	7.165	8.199	8.079	6.012	BC-specific
KDM4C	9.466	9.197	9.525	10.317	10.36	9.866	9.566	11.477	11.519	12.947	10.026	9.988	10.631	9.782	10.318	10.539	9.381	10.042	9.938	BC-specific
KIF1B	11.744	12.442	12.324	11.724	12.661	11.88	11.636	14.803	14.942	15.34	11.566	12.492	12.867	11.927	11.616	11.683	12.606	12.359	12.39	BC-specific
KIF21A	9.459	9.528	9.885	10.313	9.68	10.155	8.141	13.189	13.092	12.763	11.124	9.609	11.208	10.874	9.656	10.162	9.637	9.727	10.841	BC-specific
LZTS3	9.461	9.738	7.619	7.76	9.424	9.175	8.737	12.394	11.586	14.021	7.907	8.426	8.773	7.803	8.272	9.547	7.802	8.244	7.862	BC-specific
MAGI2	9.668	9.724	9.424	8.295	8.901	8.501	9.728	13.002	12.565	12.807	10.804	9.806	10.449	9.21	10.312	10.041	10.353	11.439	10.243	BC-specific
MAP7	5.888	5.907	6.519	6.645	9.141	8.487	7.134	13.327	13.342	12.913	6.27	8.395	9.113	9.678	6.462	9.266	7.027	6.306	10.388	BC-specific
MAPK8IP3	9.713	10.894	9.747	9.726	10.503	9.049	9.578	13.684	13.762	14.631	10.138	10.779	10.429	9.266	9.551	10.676	10.451	12.209	11.208	BC-specific
MAPT	7.368	9.64	7.208	7.462	8.919	5.587	6.282	13.578	13.912	14.292	7.109	7.863	10.036	7.753	6.932	9.388	8.038	8.691	8.268	BC-specific
MON2	11.172	11.555	11.596	11.395	11.26	11.639	10.9	13.066	12.551	12.673	11.927	11.742	11.243	11.695	11.644	11.669	11.134	11.505	11.178	BC-specific
MROH7-TTC4	9.586	10.203	9.957	9.944	10.17	10.344	9.997	10.555	11.342	10.77	9.693	9.927	9.862	10.037	9.859	9.595	9.889	9.783	9.878	BC-specific
MTCL1	8.946	7.188	9.066	7.909	9.266	6.176	8.11	10.397	11.402	15.364	7.588	8.753	9.332	7.339	6.914	7.35	9.382	9.726	9.217	BC-specific
MTURN	13.138	11.532	10.61	8.044	12.511	9.299	10.829	16.659	17.073	14.745	14.084	10.476	12.334	12.646	10.965	10.814	10.913	10.512	12.134	BC-specific
MYO9A	11.893	11.722	11.922	11.231	11.643	11.625	11.595	13.09	12.764	13.099	12.271	12.409	11.905	11.472	11.327	11.737	11.39	11.377	11.851	BC-specific
MYRF	8.159	8.32	7.137	5.741	9.187	7.665	8.95	13.33	13.728	10.35	7.997	8.501	8.164	8.847	5.975	9.71	9.462	9.405	9.396	BC-specific
NAPB	9.022	9.068	8.145	8.656	9.833	9.959	8.389	13.396	12.747	13.315	9.386	9.383	10.748	9.184	9.624	9.06	8.663	8.974	8.522	BC-specific
NCDN	10.591	11.368	11.466	10.397	11.601	11.024	10.892	14.175	13.576	13.775	9.529	9.526	11.789	10.288	10.399	11.075	10.832	11.055	10.253	BC-specific
NCOA1	10.77	11.432	10.978	11.243	11.384	10.808	11.385	13.035	12.867	12.999	10.205	10.895	11.874	10.957	11.076	11.827	11.095	10.889	11.38	BC-specific
NCOA7	10.421	9.934	10.574	10.424	11.158	11.634	10.851	13.156	12.685	12.222	11.052	10.339	10.988	10.432	11.699	11.089	10.036	10.276	10.883	BC-specific
NKTR	10.534	11.424	10.694	10.683	10.558	11.051	10.368	13.821	13.394	13.44	11.988	12.438	10.707	11.421	10.694	11.89	10.813	11.521	11.981	BC-specific
OBSCN	10.781	9.803	8.12	7.379	8.627	10.288	8.857	10.479	10.947	13.763	10.746	10.383	8.622	8.728	8.445	9.798	7.987	9.4	11.11	BC-specific
OGA	12.471	12.378	12.537	12.642	12.271	12.252	12.409	14.308	13.879	14.226	12.603	12.546	12.839	11.467	12.669	11.782	11.754	12	11.861	BC-specific
PAIP2B	7.088	9.814	8.467	7.127	9.787	8.299	7.997	13.278	13.148	11.983	8.071	8.121	8.278	9.17	7.227	9.58	8.183	8.14	8.171	BC-specific
PCNT	10.579	10.413	10.353	10.352	10.611	11.245	10.366	12.142	12.429	12.589	9.786	11.059	10.312	10.122	10.098	11.057	10.265	11.479	10.518	BC-specific
PDZD4	8.112	9.551	9.155	9.015	9.481	5.549	8.751	12.103	11.83	13.568	7.81	9.19	8.907	8.38	7.107	7.631	8.608	9.329	7.145	BC-specific
PER3	9.118	9.814	10.347	9.38	9.367	9.406	9.402	11.185	11.277	13.151	8.628	8.812	9.928	8.691	9.827	8.778	9.226	9.79	10.267	BC-specific
PHYHIP	7.184	5.471	6.48	7.282	8.943	7.713	6.163	12.405	11.7	14.094	6.444	6.074	9.311	6.82	6.535	5.498	6.349	6.185	7.596	BC-specific
PITPNC1	9.577	9.565	8.964	9.457	10.678	9.24	10.777	12.324	12.17	11.412	8.892	9.273	10.181	9.048	8.801	9.216	10.097	9.682	9.51	BC-specific
PLEKHM3	9.384	10.165	9.024	9.128	9.687	9.851	9.355	12.173	12.001	11.781	8.73	9.655	10.259	9.598	9.763	10.494	10.134	10.337	10.016	BC-specific
PPFIA4	7.306	7.686	6.075	7.032	7.761	7.214	6.862	10.896	11.331	14.587	8.436	9.029	7.794	7.839	6.914	9.52	7.987	10.709	10.601	BC-specific
PPM1L	9.322	9.828	9.805	8.642	9.584	8.223	8.611	12.464	12.154	12.221	9.039	9.243	10.363	9.184	9.679	9.693	10.932	8.879	9.156	BC-specific
PPP1R16B	9.309	5.634	7.628	9.575	10.182	10.01	10.345	12.553	12.216	12.722	10.543	10.212	9.669	9.242	10.404	9.457	10.084	10.103	10.596	BC-specific
PREPL	11.769	12.248	11.265	11.444	12.006	11.406	11.538	14.437	13.564	13.669	11.87	10.671	12.912	12.301	11.792	11.524	11.909	11.684	11.646	BC-specific
PXK	8.211	9.896	9.451	10.153	10.812	10.938	9.766	13.457	13.578	11.58	10.984	9.344	10.489	10.563	10.375	9.959	9.206	9.328	9.707	BC-specific
RAB11FIP4	8.124	10.035	10.483	10.309	9.251	10.016	8.052	13.362	13.163	12.604	8.903	10.285	9.85	10.429	9.452	9.16	7.975	8.604	10.206	BC-specific
RALGAPA1	9.721	9.756	10.717	10.052	9.815	10.428	10.146	12.455	12.433	12.368	10.158	11.301	10.128	9.503	10.091	10.62	10.326	10.281	9.339	BC-specific
RAPGEF5	10.497	8.582	8.657	9.817	10.76	8.396	11.855	14.243	14.963	11.866	8.859	12.104	10.374	10.819	9.385	9.793	10.273	9.127	10.161	BC-specific
REPS1	10.711	9.816	10.152	10.062	10.23	9.632	9.794	11.754	11.369	12.062	10.945	10.181	10.162	9.984	10.447	10.329	9.977	10.318	11.201	BC-specific
RIMS3	7.466	8.467	8.255	7.541	10.143	7.745	8.427	13.031	9.377	12.76	6.112	8.812	8.997	8.104	8.616	8.032	8.035	7.465	7.269	BC-specific
RNF146	9.683	9.627	9.297	9.579	10.098	9.356	9.62	11.485	11.128	11.8	10.451	9.956	10.237	9.738	10.925	9.775	10.194	10.182	9.323	BC-specific
RUFY2	9.447	8.868	9.836	9.3	9.64	8.515	9.741	11.86	11.731	12.225	9.287	10.375	10.437	9.704	9.603	9.308	9.901	9.851	9.321	BC-specific
RUFY3	9.876	11.147	10.756	10.063	10.845	9.501	10.005	14.108	13.827	12.845	11.78	10.383	12.192	10.73	10.857	10.838	10.208	10.72	11.257	BC-specific
RUSC2	10.737	10.169	9.661	9.658	9.812	10.915	10.405	12.12	12.078	12.903	9.015	9.239	10.326	9.275	8.711	10.431	10.386	10.814	9.991	BC-specific
RYR3	6.337	4.85	5.038	5.086	8.635	6.548	5.395	12	13.163	12.345	6.816	6.9	9.153	7.159	5.583	6.714	6.3	7.376	8.425	BC-specific
SCAMP5	9.222	8.849	7.653	9.163	9.08	7.892	8.581	12.361	12.226	12.788	8.819	8.957	10.46	8.747	6.648	8.9	9.911	10.107	9.578	BC-specific
SCAPER	9.908	9.81	10.093	9.774	9.595	10.164	9.685	11.678	11.624	12.379	10.971	11.033	10.057	10.1	9.906	9.85	9.23	9.534	10.686	BC-specific
SHPRH	11.576	10.534	9.91	9.889	10.093	10.197	9.843	12.425	11.929	13.263	11.105	11.389	10.466	10.439	11.493	10.976	10.384	10.37	10.523	BC-specific
SHTN1	8.406	7.923	10.119	10.939	10.914	10.893	9.524	14.043	13.901	11.603	8.85	10.441	10.422	10.459	10.423	9.584	9.906	10.511	10.25	BC-specific
SIK3	10.004	9.218	10.088	9.293	10.011	9.704	9.915	12.963	13.178	12.584	9.457	9.824	10.695	9.442	9.665	11.019	10.474	10.887	10.608	BC-specific
SLC12A5	5.59	4.993	5.568	7.127	8.441	5.624	5.725	12.244	11.482	14.272	7.491	6.658	9.053	6.974	5.482	7.009	7.776	6.846	7.934	BC-specific
SNN	11.071	11.013	10.127	10.249	11.09	9.864	11.585	11.986	12.386	12.973	10.359	10.271	10.545	10.143	11.453	10.842	10.75	10.648	10.445	BC-specific
SPAG9	13.334	13.094	12.802	12.796	12.914	13.334	12.803	13.949	14.004	13.623	13.589	12.992	12.839	13.028	12.914	12.604	13.087	12.899	13.159	BC-specific
SPTB	8.45	8.211	8.57	7.336	7.373	8.931	7.52	11.281	12.59	14.505	9.055	10.381	8.178	7.905	7.311	9.717	6.904	7.623	9.632	BC-specific
SPTBN4	6.419	6.025	4.974	6.149	7.727	5.659	5.862	11.936	12.026	13.706	5.91	6.074	8.423	5.68	5.219	7.861	6.361	7.349	7.105	BC-specific
SRCIN1	9.256	8.068	8.032	8.688	8.289	5.793	6.899	11.736	12.323	14.107	6.377	8.892	8.703	8.097	6.782	7.613	10.269	9.113	7.743	BC-specific
SRGAP3	9.551	9.994	7.985	7.786	9.833	7.156	8.305	12.312	12.246	14.125	8.769	8.457	9.751	8.736	7.465	9.775	9.428	8.913	8.443	BC-specific
ST18	5.888	4.77	4.754	5.623	7.827	5.761	5.504	13.42	13.601	13.277	5.48	4.885	7.856	8.385	6.027	6.148	5.416	5.318	6.777	BC-specific
STAG3	7.84	8.187	8.038	9.337	11.152	10.348	9.224	11.949	12.349	13.038	7.74	8.957	8.806	9.339	9.354	9.48	8.907	9.479	9.934	BC-specific
STARD9	9.253	9.767	9.217	8.742	8.815	9.475	9.642	12.425	12.286	12.318	9.207	11.124	8.752	8.313	8.817	9.832	9.078	9.799	11.26	BC-specific
STOX2	9.031	7.316	6.996	6.821	8.848	9.186	9.722	12.484	12.069	12.166	10.504	7.782	10.076	9.004	7.88	7.328	9.507	9.434	9.956	BC-specific
STRN	10.691	11.429	10.747	10.383	11.074	10.671	10.983	11.871	11.943	11.396	10.561	11.171	10.908	10.714	10.867	10.769	11.115	10.967	11.066	BC-specific
SYNE1	12.979	11.705	11.383	11.697	12.037	12.219	11.846	14.404	14.867	17.105	11.241	11.594	13.126	10.923	12.868	12.448	11.806	12.054	11.649	BC-specific
SYT2	5.946	5.381	5.208	5.18	5.334	4.742	5.913	10.282	12.846	13.945	5.64	7.32	6.656	5.306	5.116	7.851	6.071	6.317	6.819	BC-specific
TMCC1	9.413	10.515	10.525	9.865	10.213	10.394	10.256	11.661	11.704	12.295	10.659	10.412	10.413	9.802	9.883	10.494	10.799	11.009	10.528	BC-specific
TMEM144	9.691	9.66	7.529	9.672	10.497	9.083	8.81	15.29	14.983	9.812	10.613	8.441	10.227	11.657	10.408	9.067	8.056	7.846	9.026	BC-specific
TMEM151B	8.646	7.338	8.221	7.713	8.055	8.376	9.622	10.853	11.055	13.444	7.816	8.988	8.726	8.251	7.834	8.209	8.356	9.134	7.596	BC-specific
TMOD2	10.716	10.105	9.494	9.895	11.8	10.445	12.284	14.18	13.434	13.719	10.978	11.656	12.276	10.576	10.375	10.781	11.656	10.912	10.021	BC-specific
TPPP	7.241	8.734	7.895	8.344	9.719	8.454	6.443	14.48	14.501	13.474	7.829	8.34	9.68	9.449	7.746	9.567	7.319	7.633	9.427	BC-specific
TSPOAP1	8.386	8.281	8.21	6.541	8.832	6.602	9.13	12.023	11.495	12.978	8.219	8.522	9.15	7.688	7.7	9.611	6.56	6.53	8.558	BC-specific
TSPYL4	10.206	10.03	8.801	9.249	9.456	8.315	9.337	11.966	11.442	12.764	9.553	8.875	10.402	8.888	10.298	10.042	10.398	10.724	9.438	BC-specific
TTBK2	10.612	11.139	10.128	10.647	10.936	10.64	11.028	12.932	12.605	12.82	11.806	11.116	11.392	10.123	10.656	11.201	10.104	10.16	11.136	BC-specific
TTLL7	7.485	9.049	7.149	7.3	10.862	7.85	8.566	13.662	13.56	12.918	10.687	9.323	10.094	10.274	8.107	8.843	8.579	8.418	9.629	BC-specific
UBN2	11.046	11.414	10.438	10.274	10.081	11.361	10.933	12.271	11.636	12.64	11.087	11.345	10.624	10.425	10.492	10.96	11.044	11.247	11.818	BC-specific
USP31	9.622	9.849	10.217	10.055	10.25	10.196	9.709	12.22	12.733	12.048	10.659	10.126	9.542	9.437	9.819	10.185	9.313	10.045	10.142	BC-specific
USP45	8.852	8.421	8.879	8.52	8.901	9.03	8.607	11.322	10.508	12.777	9.93	10.365	9.35	9.481	10.227	8.845	9.447	9.163	9.397	BC-specific
WDFY3	11.726	12.638	11.974	11.443	12.657	11.305	12.077	14.205	14.371	14.207	12.635	11.206	12.899	11.991	12.183	12.208	12.034	11.933	12.19	BC-specific
WNK2	6.606	6.184	6.5	6.769	7.262	8.02	4.936	11.219	11.998	13.39	6.642	8.652	7.525	6.013	5.508	5.842	7.71	7.136	8.326	BC-specific
ZNF337	9.717	10.027	9.64	9.91	9.904	10.315	9.756	11.325	11.195	11.916	10.863	11.088	9.533	9.689	9.704	9.857	9.601	10.025	9.847	BC-specific
ZNF708	8.459	9.408	8.368	8.457	8.907	8.882	9.053	12.518	11.939	10.373	9.055	10.485	9.644	9.011	9.702	9.078	9.441	9.079	9.232	BC-specific
AAR2	11.785	11.254	10.985	11.244	11.256	11.195	11.156	9.445	9.892	9.373	11.428	11.222	10.187	11.023	11.077	11.14	10.84	10.638	10.833	MBM-specific
ABCF2	12.078	11.493	11.766	12.229	11.748	12.397	11.954	10.402	10.544	10.793	11.247	11.633	11.561	12.151	11.678	11.948	11.913	11.722	12.184	MBM-specific
AC004922.1	14.976	13.879	15.086	15.217	14.059	13.717	14.691	10.755	11.227	10.884	14.119	13.643	13.095	15.053	14.4	12.873	14.577	14.297	14.561	MBM-specific
AC010132.3	12.511	11.943	12.675	12.524	12.257	11.593	12.534	10.693	10.695	10.216	12.247	12.323	12.496	12.745	12.632	10.842	12.33	11.681	11.814	MBM-specific
AC010422.3	13.186	13.482	14.336	12.462	12.708	12.874	12.79	9.796	10.595	9.99	11.71	14.736	12.882	13.214	13.542	12.775	13.391	12.942	13.584	MBM-specific
AC010422.5	11.054	10.881	11.91	11.188	11.528	11.035	11.012	8.181	8.76	8.428	9.329	11.328	11.143	10.786	11.394	11.099	10.469	10.579	10.154	MBM-specific
AC015802.6	14	14.5	14.868	13.136	12.253	13.174	11.799	9.215	9.529	9.007	14.436	12.844	11.536	13.455	13.067	14.127	12.149	12.603	14.506	MBM-specific
AC018523.2	11.305	11.922	12.339	12.183	11.819	11.389	11.686	10.66	10.508	10.023	12.068	11.849	12.275	12.541	12.208	11.174	11.826	11.788	11.66	MBM-specific
AC019117.2	13.063	12.947	12.765	12.186	12.945	12.168	14.177	10.172	10.223	8.018	12.613	12.008	13.5	12.242	13.369	12.992	13.955	13.3	11.731	MBM-specific
AC068234.1	13.407	13.086	13.202	13.123	10.662	9.828	13.886	7.876	8.015	6.336	11.349	13.306	10.278	12.354	10.48	11.196	14.079	14.391	12.291	MBM-specific
AC068631.2	10.822	10.808	10.71	10.342	10.867	10.479	10.461	8.635	8.836	8.357	10.535	11.013	10.476	11.14	10.649	10.771	11.757	12.054	11.13	MBM-specific
AC069368.1	10.759	10.131	10.242	10.756	10.753	9.757	10.184	8.419	8.862	7.806	10.439	10.061	10.246	10.218	10.454	11.099	9.728	9.94	11.255	MBM-specific
AC073896.1	12.291	11.732	12.37	11.788	11.534	11.849	11.419	9.978	10.378	10.286	11.781	12.076	11.295	12.454	12.063	11.913	12.493	12.352	11.033	MBM-specific
AC078927.1	10.697	10.557	10.964	11.558	10.664	11.291	10.671	9.508	9.536	8.447	11.735	11.004	11.651	12.015	12.001	10.78	10.618	10.23	10.126	MBM-specific
AC135050.2	11.357	11.734	11.05	10.835	11.077	11.274	10.723	8.857	9.252	9.61	10.375	10.212	11.088	10.888	11.06	12.208	11.232	11.364	10.627	MBM-specific
ACP5	13.32	11.631	10.618	13.326	9.376	12.222	11.823	7.129	7.804	6.679	13.453	11.125	11.721	12.215	11.295	11.714	9.043	9.103	10.331	MBM-specific	Extracellular exosome
ACTG1	16.881	17.901	18.784	16.695	16.778	15.97	16.21	14.511	14.846	13.628	16.888	16.33	16.064	17.137	15.592	16.063	16.228	16.37	17.603	MBM-specific	Extracellular exosome		Focal adhesion	ECM
ACTL6A	10.757	11.507	11.26	10.882	11.221	11.009	10.578	9.133	9.329	8.357	11.327	11.557	10.402	11.491	10.593	10.102	11.552	11.395	11.184	MBM-specific
ADIPOR1	12.826	12.58	13.305	13.49	12.116	12.886	12.228	11.254	11.606	10.886	12.783	12.334	11.925	13.31	12.393	12.237	12.064	12.202	12.715	MBM-specific
AGPAT2	11.469	11.23	11.881	11.011	10.15	11.222	10.294	7.807	8.264	7.341	11.018	9.835	10.353	10.436	12.423	10.68	9.977	9.965	10.2	MBM-specific
AHCY	14.042	13.158	14.232	13.604	13.124	13.352	12.186	10.241	10.943	9.706	12.778	13.537	11.786	14.001	12.942	11.422	12.524	11.964	13.047	MBM-specific	Extracellular exosome	Melanosome
AHR	13.899	13.785	13.54	12.882	13.715	12.942	14.994	11.096	11.007	8.816	13.637	13.081	14.197	13.161	14.303	13.725	14.768	13.985	12.48	MBM-specific
AL031777.3	11.778	11.855	12.112	12.875	13.455	12.824	13.439	7.827	7.996	9.52	11.997	14.095	10.645	13.613	12.584	10.165	13.405	12.385	11.903	MBM-specific
AL049650.1	10.964	10.579	11.209	10.837	10.828	10.777	9.871	8.546	8.311	8.816	10.443	11.48	9.327	11.325	11.004	9.697	11.208	10.702	10.554	MBM-specific
AL121753.1	10.668	9.998	10.423	10.654	10.673	10.341	9.88	8.05	8.731	8.882	9.994	10.996	10.034	10.978	10.856	9.989	10.071	10.024	10.35	MBM-specific
AL603832.3	11.388	11.279	11.82	11.577	12.538	11.068	11.478	9.066	9.642	9.175	10.548	11.564	11.938	11.943	11.842	11.401	11.978	11.585	10.917	MBM-specific
AL713999.1	11.74	11.218	11.438	11.801	10.487	11.264	10.917	8.988	9.522	8.346	11.231	10.19	10.181	11.184	10.917	10.568	11.089	10.725	10.346	MBM-specific
ANXA2	12.571	10.798	13.428	13.172	14.992	13.07	13.411	9.357	10.685	8.215	13.243	11.704	13.897	13.276	12.943	13.182	14.082	13.722	14.418	MBM-specific	Extracellular exosome	Melanosome		ECM
ANXA5	14.12	14.422	15.15	15.27	14.244	14.44	13.758	11.799	12.201	9.96	15.578	13.479	13.258	15.669	15.548	15.183	13.811	13.865	14.196	MBM-specific	Extracellular exosome		Focal adhesion
AP000350.4	13.809	13.631	12.564	13.407	12.762	13.88	12.657	10.563	11.606	10.414	13.74	13.169	11.861	14.639	13.761	12.789	13.436	13.575	13.627	MBM-specific
AP000781.2	11.128	10.552	11.335	11.657	10.995	11.172	10.823	7.313	8.224	7.112	11.507	10.437	10.006	12.015	11.105	11.722	11.517	12.514	11.553	MBM-specific
AP001931.1	10.551	11.229	11.522	10.274	10.506	11.089	10.662	9.032	9.318	8.918	11.323	11.499	10.854	12.984	11.396	11.872	11.749	12.061	11.395	MBM-specific
AP002990.1	14.645	15.24	16.15	13.521	13.755	14.681	14.465	11.827	12.15	11.775	14.311	14.821	13.225	14.204	14.255	13.798	14.308	13.937	15.291	MBM-specific
AP2S1	11.911	12.068	11.657	12.119	11.623	11.546	11.586	9.844	9.964	9.468	10.495	10.928	11.486	12.246	11.026	11.345	12.05	11.555	10.993	MBM-specific
APEH	12.145	13.042	13.206	12.824	12.179	12.932	11.621	10.434	10.663	10.623	12.477	12.13	11.246	13.454	11.851	11.923	11.65	11.805	12.222	MBM-specific	Extracellular exosome
APH1A	12.727	13.077	13.126	13.787	12.421	12.628	12.832	10.62	10.917	10.396	12.714	12.68	12.139	13.225	12.485	11.909	12.787	12.812	12.177	MBM-specific
APOBEC3C	11.409	9.954	9.915	10.96	10.688	11.061	10.465	6.714	7.691	5.936	10.453	9.348	10.899	10.707	11.255	12.353	11.424	11.211	10.328	MBM-specific
APRT	11.525	11.988	12.396	11.847	11.324	11.139	11.127	9.062	9.279	9.233	10.161	10.659	10.53	11.684	11.165	10.536	11.098	11.443	9.873	MBM-specific	Extracellular exosome
ARF4	12.008	12.538	12.464	12.38	13.02	12.995	12.221	10.919	10.622	10.401	12.942	12.819	12.431	13.62	12.331	11.914	12.799	12.445	12.38	MBM-specific	Extracellular exosome			ECM
ARF6	11.406	11.039	12.68	12.975	12.557	12.267	11.99	10.576	10.204	10.3	11.699	12.693	12.251	12.208	12.743	11.735	12.383	12.484	11.504	MBM-specific	Extracellular exosome		Focal adhesion
ARHGAP18	10.881	10.229	11.468	11.276	12.453	11.941	11.374	8.478	8.776	8.095	9.178	11.216	11.945	11.764	12.888	11.164	11.219	10.284	9.51	MBM-specific
ARPC1B	14.734	13.374	14.909	15.102	13.76	13.528	14.336	9.388	10.065	9.222	13.795	13.168	12.482	14.734	14.071	12.47	13.977	13.887	13.976	MBM-specific	Extracellular exosome		Focal adhesion
ARPC2	12.169	12.28	12.344	13.021	13.229	12.313	12.631	11.236	11.079	10.612	12.076	12.841	13.235	13.161	13.504	12.425	13.178	12.755	12.75	MBM-specific	Extracellular exosome		Focal adhesion
ARPC3	11.49	11.396	12.29	12.265	12.299	11.812	11.585	10.36	10.53	9.588	11.913	11.819	12.046	12.356	12.596	11.323	12.058	11.658	11.871	MBM-specific	Extracellular exosome		Focal adhesion
ARPC4	12.064	13.132	12.996	12.778	12.999	13.088	12.425	10.927	11.092	10.831	12.598	12.457	12.348	13.102	12.651	12.3	13.112	12.795	12.663	MBM-specific	Extracellular exosome
ARPC5	12.571	12.2	12.789	13.48	13.199	12.373	12.643	11.041	10.872	10.332	13.232	13.726	13.289	13.653	13.298	11.726	13.505	12.733	12.545	MBM-specific	Extracellular exosome		Focal adhesion
ASB9	9.966	11.005	11.922	10.565	8.049	10.196	7.528	4.697	5.197	3.717	10.64	12.563	7.316	10.435	9.992	9.374	7.313	6.222	8.982	MBM-specific
ASNA1	11.593	11.289	11.735	11.317	11.637	11.521	11.096	9.569	9.705	9.797	10.085	10.726	10.79	11.647	11.368	11.064	11.652	11.101	10.746	MBM-specific	Extracellular exosome
ASPM	10.204	10.071	10.798	12.421	11.503	10.826	11.467	7.146	6.11	5.356	10.883	13.172	8.711	12.33	11.259	7.546	11.602	11.416	11.892	MBM-specific
ATG10	14.259	13.891	14.828	12.924	12.21	12.962	13.206	10.73	11.067	10.713	13.127	14.565	13.011	12.985	13.506	12.203	13.91	13.49	14.223	MBM-specific
ATP5F1E	13.33	12.566	12.903	13.337	13.244	12.719	12.554	10.834	11.08	10.205	12.92	13.303	12.75	13.57	13.281	11.661	13.172	12.727	12.588	MBM-specific
ATP5MC2	12.572	13.194	14.121	12.768	12.16	12.321	12.038	10.928	11.264	10.737	12.994	12.033	12.141	12.874	12.654	12.185	12.595	12.548	11.793	MBM-specific
ATP5PF	11.243	10.756	10.799	11.314	10.413	10.929	10.413	9.749	9.974	9.786	11.187	10.905	11.05	11.596	11.021	10.639	10.719	10.393	10.862	MBM-specific
ATP6V0E1	12.681	11.603	12.137	12.633	12.21	12.06	11.927	10.391	10.817	9.267	11.99	10.972	12.683	12.365	12.629	11.988	11.844	11.408	11.164	MBM-specific
ATP6V1C2	11.862	12.213	11.971	11.423	12.737	11.708	11.853	9.536	9.37	8.793	11.62	12.72	12.281	12.807	12.383	11.41	12.411	12.503	11.571	MBM-specific	Extracellular exosome
ATRAID	11.534	12.086	12.224	12.242	12.553	11.996	11.89	10.152	10.591	9.61	11.631	10.787	12.392	12.309	11.966	11.398	11.81	11.435	11.201	MBM-specific
B3GNT2	11.044	12.249	11.148	10.966	10.837	11.74	12.407	8.812	8.503	8.26	10.249	11.378	11.345	11.544	12.142	10.901	10.379	9.827	9.891	MBM-specific	Extracellular exosome
B4GALT5	12.247	12.235	12.291	13.261	12.441	12.364	12.935	10.691	10.682	11.14	12.246	12.033	13.103	12.611	12.155	11.724	12.67	12.494	13.011	MBM-specific	Extracellular exosome
BACE2	14.179	13.496	13.846	14.48	11.367	13.729	12.492	8.867	9.438	7.184	13.176	12.6	11.928	14.021	13.966	13.766	11.121	12.797	12.378	MBM-specific
BCL2A1	9.903	5.427	9.782	11.373	9.891	11.976	11.886	6.217	6.871	3.717	10.356	10.88	9.067	12.198	10.912	10.337	11.14	10.625	8.306	MBM-specific
BECN1	11.76	11.241	11.602	12.141	11.421	11.634	11.025	10.529	10.609	10.004	11.769	11.655	11.085	12.525	11.491	11.625	11.471	11.436	11.283	MBM-specific
BIRC5	9.746	10.367	10.412	11.08	12.007	10.276	10.584	5.078	5.197	5.814	9.85	11.173	7.442	12.4	9.899	7.637	12.447	11.576	11.065	MBM-specific
BLOC1S5-TXNDC5	15.724	14.898	14.588	12.663	13.393	14.679	15.618	10.886	10.991	9.875	14.83	14.164	12.65	14.493	14.544	14.254	13.77	13.87	13.943	MBM-specific
BLVRA	9.762	9.66	10.605	10.977	10.684	9.677	10.998	8.606	8.977	8.868	9.853	10.925	10.717	11.159	10.709	10.155	10.558	9.892	10.075	MBM-specific	Extracellular exosome
BNC2	11.201	10.756	10.449	9.613	9.947	11.661	11.151	7.786	8.697	6.46	12.126	11.928	10.148	11.485	10.598	12.185	11.329	11.166	10.995	MBM-specific
BRK1	11.456	12.395	12.268	11.893	11.752	12.124	11.432	10.293	10.265	10.121	12.318	12.079	11.942	12.479	11.649	11.791	12.319	11.732	11.827	MBM-specific	Extracellular exosome
BTF3	13.994	13.61	14.893	13.455	12.728	12.702	12.771	11.429	11.645	11.121	13.845	13.32	13.711	12.952	13.624	12.51	13.696	13.555	13.311	MBM-specific
BUB1	10.005	9.259	10.707	11.089	11.287	10.145	10.308	6.474	6.248	4.569	10.017	10.894	8.015	12.12	10.292	7.712	10.747	10.192	10.422	MBM-specific
BZW2	13.432	12.2	13.461	11.815	11.364	11.644	13.201	9.177	8.256	8.447	13.24	12.861	11.517	12.465	11.614	11.205	13.082	12.016	11.522	MBM-specific
C1orf43	13.486	13.378	13.927	13.85	12.622	12.947	12.743	11.986	12.099	11.33	13.402	13.201	12.833	13.979	13.312	12.508	13.525	13.285	13.611	MBM-specific
C5orf15	12.048	11.633	10.754	11.85	11.73	10.784	11.519	9.834	9.621	9.261	12.455	10.822	12.026	11.917	11.841	11.163	12.223	11.689	11.407	MBM-specific
CALR	15.195	14.63	14.987	14.665	15.552	14.935	14.912	11.936	12.664	12.217	13.855	14.251	14.832	15.195	14.796	15.567	15.945	16.281	14.493	MBM-specific	Extracellular exosome		Focal adhesion	ECM
CALU	14.599	13.995	14.471	14.472	14.681	16.209	14.414	11.239	11.254	10.439	14.747	13.844	13.943	14.782	14.6	12.74	14.727	14.308	15.066	MBM-specific		Melanosome
CAPNS1	12.736	12.851	13.357	12.711	12.564	12.412	12.723	11.288	11.662	10.394	12.943	11.808	12.882	12.368	12.634	12.741	13.069	13.042	12.72	MBM-specific	Extracellular exosome
CAPRIN1	13.703	14.041	14.893	14.134	13.564	13.723	13.979	12.971	12.814	12.752	14.085	13.687	13.977	13.698	14.111	14.173	14.054	14.349	13.744	MBM-specific
CASP4	10.073	11.073	12.651	11.116	11.749	10.575	12.123	8.133	8.923	7.087	12.328	11.135	10.457	10.102	11.96	10.893	10.998	10.358	9.547	MBM-specific
CASP8	8.966	10.247	9.245	10.554	10.106	10.77	10.36	7.896	8.311	7.184	9.504	9.788	10.508	11.126	10.946	10.329	9.619	9.919	9.584	MBM-specific
CAV1	12.741	12.506	12.599	12.256	14.019	13.029	13.443	9.489	9.545	7.627	11.704	10.487	13.426	11.932	12.911	12.388	12.306	11.881	11.739	MBM-specific			Focal adhesion
CAV2	12.364	11.099	10.627	11.324	11.186	11.837	11.699	9.116	9.24	7.319	11.704	10.308	11.494	11.792	12.303	11.664	11.227	10.357	10.36	MBM-specific			Focal adhesion
CCDC71L	10.895	10.55	10.093	10.93	10.561	11.768	11.612	8.316	7.434	6.537	11.671	10.746	11.876	10.623	12.535	9.832	11.544	11.34	10.077	MBM-specific
CCND1	13.337	14.393	14.765	14.931	13.496	13.315	14.223	9.53	10.391	9.997	13.576	13.823	11.691	12.962	13.457	12.892	12.39	13.442	14.313	MBM-specific
CCT6A	13.898	13.072	13.755	13.881	13.103	13.208	13.428	11.288	11.254	11.064	13.595	12.036	13.298	13.876	13.549	11.862	13.46	13.526	13.915	MBM-specific	Extracellular exosome			ECM
CCT7	13.07	13.273	13.906	13.046	13.306	13.392	12.657	11.498	11.645	11.942	12.756	13.002	12.79	13.198	13.26	12.357	13.202	12.846	13.009	MBM-specific	Extracellular exosome
CD151	12.343	12.736	12.976	12.158	12.748	12.219	12.134	9.59	10.126	10.607	11.833	11.301	13.408	11.639	11.565	12.13	11.962	13.028	11.731	MBM-specific			Focal adhesion
CD276	12.531	12.321	12.004	11.84	11.975	12.524	12.08	8.956	9.558	9.127	11.816	11.352	12.569	11.627	12.169	11.779	12.844	13.168	12.212	MBM-specific	Extracellular exosome
CD63	15.649	15.013	16.127	16.229	14.745	15.863	15.206	11.819	12.189	10.572	16.407	14.893	14.838	16.278	16.041	15.237	15.488	15.313	15.438	MBM-specific	Extracellular exosome	Melanosome
CDH1	12.754	8.028	12.719	14.766	6.031	13.901	8.488	6.366	5.956	5.877	14.12	9.615	5.625	13.963	13.296	13.677	4.616	4.895	11.65	MBM-specific	Extracellular exosome		Focal adhesion
CDK1	9.225	8.811	10.581	11.186	11.225	9.721	10.112	5.632	4.727	5.037	9.831	11.36	8.695	11.525	10.649	6.148	10.571	9.563	8.828	MBM-specific	Extracellular exosome
CDK2	12.403	11.055	13.18	14.766	10.905	13.913	10.407	8.075	7.987	7.087	14.854	11.911	9.029	15.303	12.154	12.189	11.345	11.273	14.64	MBM-specific
CDK2AP1	12.157	11.566	12.812	13.161	12.11	12.162	11.752	10.421	10.382	10.508	12.672	12.083	12.269	12.787	12.125	11.574	12.808	12.927	11.655	MBM-specific
CDK4	12.16	12.69	13.305	12.505	12.092	12.649	12.233	10.228	10.553	10.233	12.9	12.564	12.157	13.355	12.486	12.103	12.802	12.783	12.177	MBM-specific
CELSR1	12.355	9.57	11.405	12.029	10.498	11.698	8.941	6.819	6.569	7.009	10.928	10.683	10.805	9.579	10.71	8.476	9.983	11.755	11.457	MBM-specific
CENPF	13.287	12.263	12.34	13.808	12.644	13.484	12.946	7.723	7.405	6.898	12.697	15.024	9.737	13.179	12.76	9.839	13.5	13.596	13.431	MBM-specific
CFL1	13.742	14.173	14.568	13.738	14.45	13.931	14.022	12.58	13.001	12.771	13.846	13.406	13.599	14.109	13.823	13.947	14.058	13.732	13.909	MBM-specific	Extracellular exosome		Focal adhesion	ECM
CHCHD3	13.286	13.582	14.473	12.751	12.362	13.362	12.912	10.589	10.677	10.48	13.178	13.478	12.362	13.249	13.383	11.946	12.742	12.375	13.646	MBM-specific	Extracellular exosome
CKS2	10.021	9.528	9.901	10.485	10.58	10.724	9.402	6.421	5.524	6.537	11.292	11.301	8.393	11.033	10.8	7.475	10.856	9.675	10.392	MBM-specific
CLEC2D	12.008	11.224	12.927	11.875	10.741	11.152	10.918	9.584	9.998	9.164	11.772	11.952	11.798	11.442	11.882	10.286	11.251	11.171	11.641	MBM-specific
CLIC1	14.839	13.061	14.555	13.694	14.137	13.446	13.707	9.336	10.591	8.838	13.54	13.72	13.211	14.004	14.172	12.672	13.563	13.421	13.983	MBM-specific	Extracellular exosome
CMTM6	11.101	12.288	12.265	12.559	12.911	12.108	11.959	9.946	9.725	9.631	12.292	12.61	13.253	12.79	12.776	10.958	12.081	11.501	11.396	MBM-specific	Extracellular exosome
CMTM7	10.287	11.659	12.659	11.904	10.898	10.626	10.877	7.514	8.015	9.059	11.294	12.043	11.34	11.1	10.709	10.063	10.796	10.791	10.712	MBM-specific
CNN2	9.097	9.999	12.99	12.124	11.967	12.349	12.444	8.117	8.581	7.276	9.798	11.298	11.527	11.09	10.825	11.485	11.684	12.035	12.342	MBM-specific	Extracellular exosome		Focal adhesion
CNPY2	12.386	11.907	12.391	11.917	11.685	11.973	11.592	10.172	10.498	10.443	12.03	12.208	11.25	12.491	12.06	11.9	12.543	12.388	10.872	MBM-specific
COL1A1	12.162	10.926	12.695	12.494	12.746	13.562	16.418	6.217	7.475	6.745	10.404	12.011	14.862	12.284	12.55	13.663	14.081	13.452	15.051	MBM-specific				ECM
COL3A1	13.23	14.382	13.698	15.1	14.02	14.675	18.029	7.539	8.948	7.501	11.187	13.307	16.469	14.484	13.909	13.532	15.46	13.978	14.667	MBM-specific				ECM
COL4A1	15.174	12.793	13.961	11.696	14.191	14.39	15.289	10.269	11.07	9.943	11.258	13.299	15.58	13.647	12.936	14.105	14.679	14.525	15.034	MBM-specific				ECM
COL6A3	11.329	11.942	11.453	12.187	12.069	13.113	14.583	7.701	8.804	7.184	10.381	11.745	14.337	12.848	12.371	12.654	12.885	12.187	14.294	MBM-specific	Extracellular exosome			ECM
COPZ1	12.359	12.796	12.823	12.336	11.945	12.192	12.083	10.432	10.447	10.599	13.318	11.423	11.814	12.663	12.539	11.997	12.294	12.345	12.336	MBM-specific
COX6B1	12.959	12.602	12.907	12.58	11.633	12.046	11.584	10.656	11.032	10.404	12.522	12.015	11.501	12.755	12.682	12.209	12.423	11.87	12.745	MBM-specific
CPSF3	11.059	11.446	12.176	11.624	11.764	11.187	11.27	9.916	9.971	9.434	11.014	11.191	11.265	11.452	11.448	10.217	10.982	10.54	10.776	MBM-specific
CRTAP	13.986	14.39	15.783	13.957	13.067	14.231	13.075	11.828	12.118	11.048	13.808	13.213	13.252	14.298	13.285	13.341	12.788	12.626	14.17	MBM-specific
CSK	11.971	10.975	11.628	11.358	11.627	11.306	11.158	9.361	10.131	10.48	11.295	11.389	11.051	11.206	11.28	11.866	11.416	11.517	11.988	MBM-specific	Extracellular exosome
CSPG4	14.897	15.416	15.499	16.357	10.238	14.323	14.967	10.575	11.252	9.868	14.962	14.508	12.999	15.953	9.329	15.246	14.8	15.665	14.7	MBM-specific	Extracellular exosome		Focal adhesion
CSTB	10.793	10.751	10.898	12.821	11.05	11.234	10.897	9.659	9.781	9.25	11.023	9.7	11.156	12.364	10.606	11.695	10.294	10.613	10.99	MBM-specific	Extracellular exosome
CTHRC1	10.22	11.321	12.7	12.226	10.645	13.274	13.044	6.899	7.205	7.501	10.717	12.93	11.482	12.796	9.173	9.397	10.137	11.068	9.893	MBM-specific
CTSA	13.192	12.68	13.956	14.189	13.862	13.274	12.685	11.047	11.379	11.14	12.377	11.52	12.994	13.724	12.984	13.147	12.476	12.592	13.148	MBM-specific	Extracellular exosome
CTSB	15.361	14.089	15.771	17.34	16.443	14.839	15.247	12.933	13.507	12.639	15.177	14.918	17.142	15.552	16.301	15.908	15.721	14.801	15.535	MBM-specific	Extracellular exosome	Melanosome
CTSC	11.777	12.6	12.188	13.946	13.847	12.819	13.225	9.096	9.539	8.031	11.48	11.536	13.552	13.127	13.242	11.395	12.374	11.426	11.971	MBM-specific	Extracellular exosome
CTSZ	12.538	12.158	12.546	14.386	14.144	12.794	13.384	10.318	11.019	10.434	13.1	12.365	13.835	13.341	11.641	13.284	11.74	12.182	14.189	MBM-specific	Extracellular exosome
CXCL9	6.081	6.434	6.556	12.669	11.561	12.552	11.465	4.416	4.596	5.037	7.798	10.713	8.974	6.988	11.188	9.34	10.203	8.193	7.415	MBM-specific
DAP	11.665	11.302	11.651	10.947	11.367	11.116	10.971	8.992	9.816	8.73	11.004	9.794	11.096	10.725	11.032	12.126	11.852	11.887	11.337	MBM-specific
DAP3	12.682	11.975	12.896	12.541	11.614	12.031	11.796	10.579	10.602	10.554	12.305	12.291	11.376	12.515	12.206	11.734	11.942	11.883	12.558	MBM-specific
DCT	16.639	14.068	11.806	11.105	7.946	14.94	9.44	8.379	7.643	6.101	17.915	13.248	6.452	16.555	13.94	17.557	9.257	10.335	14.97	MBM-specific		Melanosome
DCTPP1	10.816	10.675	10.601	10.262	10.235	10.33	9.941	8.189	8.49	8.271	10.155	9.911	8.961	10.266	10.497	9.694	11.137	10.402	9.999	MBM-specific
DDOST	13.713	13.934	14.005	13.24	14.215	13.683	13.057	10.567	10.915	10.85	12.866	13.093	12.962	13.809	13.484	13.186	13.914	13.837	13.351	MBM-specific
DTL	10.37	9.315	9.931	11.992	10.544	9.994	10.738	5.772	5.782	5.528	10.575	11.425	7.083	11.009	10.236	6.991	11.067	10.703	10.66	MBM-specific
DUSP4	15.09	14.202	12.978	15.069	12.877	13.88	14.66	7.645	8.175	8.083	14.3	14.21	12.003	12.729	14.164	13.308	13.847	13.81	14.659	MBM-specific
DUSP6	13.059	14.961	13.721	13.967	12.745	14.563	13.756	8.942	9.558	8.428	13.469	14.805	13.033	12.795	13.232	12.514	13.442	13.81	12.92	MBM-specific
EEF1G	14.616	15.209	16.135	13.473	13.7	14.624	14.431	11.602	11.971	11.498	14.273	14.803	13.18	14.15	14.228	13.715	14.289	13.902	15.271	MBM-specific	Extracellular exosome
EIF2S3B	13.105	13.086	15.163	12.413	12.182	12.48	12.291	10.162	10.217	9.723	13.346	13.142	12.002	12.6	12.783	11.217	11.67	11.456	12.227	MBM-specific
EIF3B	14.128	13.77	14.584	13.223	12.938	13.319	13.512	11.539	11.745	11.433	13.517	13.353	12.805	13.704	13.199	12.792	13.151	13.807	13.93	MBM-specific	Extracellular exosome
EIF3D	14.229	13.553	14.206	13.057	12.555	14.62	13.424	10.716	11.113	10.702	13.877	13.032	14.16	13.448	13.72	12.114	12.88	12.85	13.939	MBM-specific
EIF3I	12.646	13.128	13.864	12.941	13.308	13.108	12.654	10.622	10.757	10.477	12.01	12.613	12.297	13.446	13.286	12.485	12.911	12.418	12.805	MBM-specific	Extracellular exosome
EIF4A1	15.09	14.743	14.722	14.919	14.486	14.226	13.985	11.996	12.59	11.77	13.906	13.933	13.68	15.4	14.166	13.408	14.442	14.023	13.494	MBM-specific	Extracellular exosome			ECM
EIF4A3	11.617	12.013	11.87	11.927	12.346	11.734	11.262	9.637	9.845	10.059	10.99	11.597	11.279	12.47	10.978	11.333	11.729	11.519	11.848	MBM-specific
EIF4B	14.606	14.942	16.129	14.207	13.509	14.292	14.228	12.565	12.641	12.421	14.896	14.18	14.212	14.179	14.429	14.223	14.306	14.891	14.295	MBM-specific
EIF4EBP1	12.203	10.532	10.881	10.63	10.413	11.165	11.798	7.723	8.192	6.499	10.98	10.511	9.095	12.598	10.14	10.483	11.951	12.108	10.811	MBM-specific
EIF5AL1	11.944	11.05	10.755	11.71	11.35	11.31	10.833	9.184	9.42	9.013	11.169	11.042	10.376	12.349	11.138	11.658	12.094	11.76	11.521	MBM-specific
EIF6	12.481	11.614	12.1	12.459	12.405	11.976	11.643	9.596	10.182	9.496	11.756	11.864	10.843	11.935	11.796	10.914	11.219	11.146	11.381	MBM-specific	Extracellular exosome
EMP3	12.509	11.074	12.548	12.638	11.293	10.977	11.1	7.209	8.183	7.061	10.572	10.046	11.155	11.508	11.173	11.206	10.489	10.755	11.114	MBM-specific
ENPP1	9.386	9.579	9.196	12.497	10.141	10.293	10.986	7.284	7.748	7.061	9.489	8.221	9.317	10.363	11.104	11.568	9.627	9.989	10.244	MBM-specific
EPHA2	11.605	11.522	11.081	12.069	12.357	10.606	12.104	8.235	8.867	7.695	9.847	10.957	11.726	11.498	8.925	11.164	11.91	12.882	11.052	MBM-specific			Focal adhesion
ERGIC3	13.818	13.27	13.175	12.836	13.183	12.677	13.115	10.47	10.769	10.35	12.751	12.87	12.413	13.254	12.933	12.228	13.299	13.049	12.722	MBM-specific
ERP29	12.425	12.456	12.793	12.173	11.875	12.138	11.504	9.887	10.18	10.213	12.715	12.104	12.048	12.543	12.179	11.711	11.717	11.69	12.121	MBM-specific	Extracellular exosome	Melanosome
ETS1	12.845	11.993	12.609	12.203	12.385	12.096	12.355	9.911	10.588	8.631	12.585	11.6	11.686	13.065	12.546	13.633	11.628	11.2	12.563	MBM-specific
ETV5	13.272	14.614	13.503	14.289	12.765	13.914	13.134	10.321	10.679	9.321	14.594	13.384	12.744	14.347	13.322	13.45	12.702	13.265	13.487	MBM-specific
F2R	12.513	14.506	14.828	8.816	11.386	12.04	14.029	7.69	6.693	5.037	13.726	13.911	11.982	10.954	13.971	9.887	12.169	12.118	11.428	MBM-specific
FAM129B	14.325	13.011	14.91	13.332	14.106	12.979	12.925	9.989	11.48	11.425	13.453	12.307	15.024	12.496	13.263	12.706	12.782	14.121	13.369	MBM-specific	Extracellular exosome
FAM136A	9.811	10.418	10.385	10.409	10.684	10.222	10.082	8.837	8.841	8.801	9.975	10.537	10.069	10.752	9.979	9.475	9.891	9.545	9.728	MBM-specific
FCRLA	11.376	8.094	8.51	12.998	7.319	10.248	11.06	4.569	4.438	3.717	10.363	10.137	5.026	11.57	10.341	10.895	11.273	13.115	10.792	MBM-specific
FKBP10	14.36	13.337	14.046	12.07	12.442	13.767	12.982	9.53	9.922	9.278	12.712	12.787	12.648	13.316	11.175	12.483	13.938	14.362	12.239	MBM-specific
FKBP1A	12.38	12.208	12.103	12.263	12.045	12.366	12.058	10.692	10.358	9.911	12.71	12.527	12.021	12.33	12.432	12.471	13.023	12.953	12.729	MBM-specific	Extracellular exosome			ECM
FKBP1C	11.031	10.67	10.881	10.714	10.81	11.011	10.522	8.837	8.47	8.132	10.862	10.773	10.298	10.38	10.434	11.103	11.577	11.501	11.354	MBM-specific
FKBP9	13.016	13.072	14.163	12.797	12.738	12.268	13.525	10.144	10.688	9.383	12.754	12.201	13.137	12.945	12.073	14.372	13.692	14.157	13.897	MBM-specific
FN1	16.373	17.145	16.816	15.925	18.339	17.422	16.167	12.522	13.374	12.824	15.023	16.262	17.712	16.948	17.361	16.13	17.347	17.27	17.999	MBM-specific	Extracellular exosome			ECM
FOXD3	10.991	11.639	10.914	8.489	11.065	10.792	10.881	4.416	4.438	3.717	8.404	9.372	6.77	9.032	10.189	10.266	11.802	11.762	10.281	MBM-specific
FUCA1	9.971	11.177	11.627	13.54	12.231	11.232	12.917	8.781	8.743	8.315	9.795	10.687	12.129	12.439	10.95	10.742	10.372	8.442	9.712	MBM-specific	Extracellular exosome
FXYD3	12.255	8.431	12.109	13.46	7.872	7.665	8.771	6.278	6.74	6.151	13.205	11.228	4.86	12.802	13.27	13.489	10.67	11.085	12.552	MBM-specific	Extracellular exosome
FXYD5	10.463	11.163	12.358	10.079	10.728	10.875	11.022	7.397	8.476	6.808	7.779	9.622	10.101	10.247	10.342	9.824	10.215	10.639	10.058	MBM-specific
GAL3ST4	9.881	9.382	10.373	9.416	11.663	10.878	11.471	7.209	7.631	7.161	9.77	8.903	10.493	9.633	10.158	10.206	10.555	10.968	8.343	MBM-specific	Extracellular exosome
GALE	10.075	10.657	12.116	11.711	10.541	11.068	9.374	8.781	8.765	8.994	9.964	10.613	9.808	11.679	9.983	9.885	9.643	9.53	10.3	MBM-specific	Extracellular exosome
GALNT1	11.321	12.196	12.062	12.058	12.027	11.446	12.392	10.482	10.278	9.997	12.619	11.859	12.133	12.165	11.858	11.006	12.068	12.199	10.979	MBM-specific
GANAB	13.746	14.166	14.243	12.877	13.637	14.12	13.69	11.833	12.236	11.597	13.584	12.749	13.278	14.018	13.215	14.691	13.872	14.43	13.952	MBM-specific	Extracellular exosome	Melanosome		ECM
GAS2L3	11.424	11.795	10.818	11.534	10.651	10.405	12.139	6.992	6.035	5.154	12.718	12.795	9.17	12.257	12.268	10.875	12.664	12.35	10.554	MBM-specific
GGCT	10.954	10.217	11.599	11.032	9.858	10.062	10.547	9.112	8.862	8.357	11.097	10.937	11.055	11.55	11.029	8.898	10.538	10.196	10.39	MBM-specific	Extracellular exosome
GLB1	11.687	11.958	12.335	11.615	12.382	11.864	11.418	9.942	10.223	9.997	11.771	10.969	12.047	12.341	11.342	11.196	11.68	11.388	11.531	MBM-specific	Extracellular exosome
GLMP	12.947	11.808	12.816	12.894	11.102	13.504	12.109	8.718	9.22	8.542	12.326	11.799	11.196	14.492	12	12.801	11.211	11.127	11.213	MBM-specific
GNG12	13.713	13.831	13.733	13.843	13.371	14.257	14.186	11.402	10.589	9.283	14.786	14.651	13.123	13.708	13.338	12.038	12.632	12.588	12.386	MBM-specific	Extracellular exosome
GNG5	10.087	10.278	10.964	10.838	10.927	10.242	10.479	8.983	8.857	7.556	11.023	10.176	10.252	10.946	10.575	10.298	10.935	10.829	10.441	MBM-specific	Extracellular exosome
GNS	13.906	13.313	14.138	14.456	14.263	14.378	14.045	12.155	12.389	11.046	13.837	13.932	14.864	14.209	13.866	13.96	13.969	14.661	12.865	MBM-specific	Extracellular exosome
GORASP2	11.432	11.448	11.169	10.967	10.879	11.604	11.173	10.009	10.116	10.037	11.068	10.996	10.803	11.725	10.957	11.657	11.32	11.302	11.569	MBM-specific
GPNMB	15.8	15.103	15.994	16.234	13.332	15.459	15.586	9.125	10.142	7.592	15.37	14.303	14.619	14.553	16.21	16.184	11.8	11.772	14.116	MBM-specific		Melanosome
GPX8	12.142	11.592	11.008	10.933	8.398	11.498	11.399	5.727	6.594	4.906	10.831	10.217	11.815	10.567	11.292	10.611	11.536	10.815	8.923	MBM-specific
GRN	13.939	13.438	14.279	14.546	14.475	14.555	13.593	11.015	11.584	10.109	12.724	11.9	13.792	13.883	13.337	13.34	12.863	12.683	12.442	MBM-specific	Extracellular exosome
GSDMD	11.317	12.233	11.73	11.227	10.848	12.202	11.276	8.092	8.83	8.108	10.343	10.931	10.701	11.393	11.162	10.727	10.306	10.334	9.19	MBM-specific
GUSB	12.163	11.383	11.71	12.633	11.805	11.497	12.121	9.467	9.651	9.861	10.817	11.036	11.362	11.827	11.605	11.603	11.737	11.999	11.45	MBM-specific	Extracellular exosome
GYPC	13.804	12.757	14.267	13.452	11.753	12.029	11.304	7.679	8.392	7.161	12.406	12.459	11.363	13.574	13.008	11.324	10.628	10.187	13.345	MBM-specific
H2AFZ	12.198	13.657	13.282	13.807	12.483	12.339	12.764	10.466	9.529	10.187	13.746	12.477	11.474	14.721	13.366	11.696	12.859	12.212	12.397	MBM-specific	Extracellular exosome
HDAC1	11.402	12.125	12.35	11.634	12.393	11.617	11.464	9.739	9.92	8.622	10.88	11.56	11.426	11.781	12.084	11.311	11.641	11.407	11.816	MBM-specific
HEXB	14.038	12.007	12.906	13.294	12.79	12.909	12.435	10.689	10.08	9.797	13.128	11.379	13.69	13.27	13.652	11.788	11.953	11.787	11.912	MBM-specific	Extracellular exosome
HIST1H2AB	9.664	8.688	8.801	10.191	11.045	10.493	11.257	4.906	5.524	6.808	10.324	12.805	8.725	11.712	10.848	6.791	11.469	10.075	9.674	MBM-specific	Extracellular exosome
HIST1H2AD	11.056	10.726	10.64	11.812	12.327	11.876	12.577	6.899	7.01	7.951	11.237	13.297	9.892	12.93	11.768	9.261	12.501	11.297	11.01	MBM-specific	Extracellular exosome
HIST1H2AG	11.005	11.618	12.23	12.106	12.674	12.13	11.602	5.727	6.972	6.101	11.155	13.83	9.808	13.011	12.48	8.863	13.276	11.873	11.536	MBM-specific	Extracellular exosome
HIST1H2AH	10.212	10.691	10.713	11.064	11.815	11.091	12.182	5.727	6.11	4.569	10.883	12.748	8.654	12.08	11.41	8.605	12.007	10.835	10.503	MBM-specific	Extracellular exosome
HIST1H2AI	10.222	10.605	10.596	11.454	11.87	10.845	11.831	5.529	5.828	5.356	10.884	12.895	8.933	12.436	11.339	8.173	12.588	11.503	11.076	MBM-specific	Extracellular exosome
HIST1H2AJ	8.506	7.503	6.793	10.048	10.469	10.326	8.79	4.996	5.404	5.037	9.052	12.846	8.06	11.39	10.671	7.625	11.422	10.696	10.472	MBM-specific	Extracellular exosome
HIST1H2AL	9.501	9.66	9.979	10.485	12.06	10.062	11.769	5.155	5.782	4.569	8.724	9.547	8.309	10.905	11.063	7.468	10.027	9.355	7.388	MBM-specific	Extracellular exosome
HIST1H2AM	10.676	10.579	11.382	11.502	12.07	11.184	12.234	4.807	6.248	5.936	10.709	12.363	9.381	12.087	11.671	8.734	12.258	11.591	10.728	MBM-specific	Extracellular exosome
HIST1H2BC	11.941	12.1	12.725	12.672	12.892	12.777	13.099	9.435	9.969	10.225	12.431	13.178	11.388	13.266	12.154	11.013	13.263	12.67	12.432	MBM-specific	Extracellular exosome
HIST1H2BH	11.387	6.75	11.975	9.465	12.406	9.657	12.699	5.078	5.782	5.936	10.022	12.785	9.147	11.474	11.339	9.701	12.1	11.268	6.55	MBM-specific	Extracellular exosome
HIST1H2BJ	9.904	11.105	11.869	11.818	12.427	11.602	11.195	6.714	7.347	6.2	10.355	13.063	9.22	12.453	11.626	9.047	12.282	10.634	11.112	MBM-specific
HIST1H2BK	12.293	12.564	12.134	12.748	13.218	12.553	13.485	8.032	8.83	6.982	12.162	13.36	11.241	12.88	12.472	10.797	13.652	12.897	11.869	MBM-specific
HIST1H2BL	9.981	10.229	10.555	11.039	11.276	10.584	11.339	5.68	5.996	6.247	9.703	11.824	7.935	11.386	10.603	7.501	10.849	10.45	9.798	MBM-specific	Extracellular exosome
HIST1H2BO	9.752	10.28	11.238	11.596	11.8	10.68	11.71	4.807	5.735	5.606	9.959	11.779	8.325	11.508	10.972	7.589	11.424	10.781	9.802	MBM-specific
HIST1H3B	11.856	12.42	12.715	12.838	13.475	12.419	13.367	5.226	5.956	5.037	11.67	13.93	9.506	13.341	12.403	8.661	13.642	12.831	12.425	MBM-specific	Extracellular exosome
HIST1H3C	10.724	6.592	7.197	9.284	11.048	9.669	11.496	5.529	5.634	5.154	10.523	13.096	8.662	12.213	11.667	8.323	8.955	6.944	6.777	MBM-specific	Extracellular exosome
HIST1H3D	10.426	10.946	11.452	11.935	12.561	11.722	12.285	6.757	7.084	8.932	10.658	12.864	9.41	12.206	11.388	9.118	12.332	11.487	10.777	MBM-specific	Extracellular exosome
HIST1H3F	10.93	6.921	12.511	10.075	13.155	10.396	12.754	5.226	5.404	5.749	10.719	13.368	9.095	11.797	11.637	8.783	12.356	11.595	6.691	MBM-specific	Extracellular exosome
HIST1H3H	10.144	11.402	10.861	12.088	12.973	11.6	11.982	6.366	6.807	6.2	10.183	12.911	9.338	11.954	11.527	8.119	11.799	10.949	10.258	MBM-specific	Extracellular exosome
HIST1H3J	10.72	10.596	11.419	11.663	12.412	11.447	12.6	5.226	6.594	6.292	10.726	12.803	9.83	12.573	11.936	8.922	12.703	11.865	10.742	MBM-specific	Extracellular exosome
HIST1H4F	11.704	9.16	11.876	9.228	11.778	9.855	12.34	6.899	6.693	6.537	11.035	11.202	9.652	10.731	11.283	10.114	8.917	6.67	11.125	MBM-specific	Extracellular exosome			ECM
HIST1H4I	10.058	10.075	11.137	10.214	11.466	10.899	11.64	6.526	7.188	4.569	11.133	12.827	10.003	10.553	10.409	9.587	11.007	9.826	9.522	MBM-specific	Extracellular exosome			ECM
HLA-A	14.777	13.272	16.11	16.822	16.361	16.614	15.037	11.411	12.157	11.498	13.482	14.111	15.031	15.204	17.376	17.8	15.074	15.189	13.187	MBM-specific	Extracellular exosome
HLA-DQA1	8.578	7.825	10.468	13.871	13.129	9.989	11.745	4.416	5.956	5.037	8.464	10.412	11.965	5.561	12.403	10.293	10.369	8.223	9.13	MBM-specific
HLA-DQB1	6.534	8.442	8.839	11.198	11.288	11.299	12.779	4.416	5.524	4.569	6.394	8.348	13.004	5.474	12.355	8.388	9.591	8.299	8.021	MBM-specific
HMCN1	15.991	16.081	14.825	13.158	11.63	15.423	15.314	6.799	7.331	7.087	16.141	15.719	9.558	14.165	12.973	14.704	15.282	15.407	14.642	MBM-specific	Extracellular exosome			ECM
HMG20B	12.988	12.221	12.789	13.194	11.726	12.654	12.185	9.184	9.92	8.388	12.067	11.352	10.963	12.019	12.269	12.473	12.487	12.759	12.327	MBM-specific
HMGA1	14.019	12.262	14.412	11.567	13.514	12.874	12.863	10.025	9.94	10.196	13.529	12.963	11.418	12.172	12.482	12.312	12.629	13.807	13.873	MBM-specific			Focal adhesion
HMGA2	8.959	9.812	13.151	7.799	10.654	8.795	10.101	4.996	5.339	3.717	13.673	11.415	10.07	8.018	8.729	5.137	10.239	11.127	12.211	MBM-specific
HNRNPF	12.81	12.311	13.801	13.83	13.432	12.663	12.991	11.298	11.483	11.018	13.187	13.607	12.771	13.262	13.201	11.855	13.156	12.817	12.595	MBM-specific
HNRNPK	14.143	14.413	14.628	14.463	14.217	14.143	14.157	13.307	13.174	12.862	14.517	14.049	13.886	14.175	14.455	14.128	14.446	14.493	14.09	MBM-specific	Extracellular exosome		Focal adhesion	ECM
HSD17B10	11.817	11.428	11.334	11.406	11.305	11.223	11	8.979	9.877	8.793	10.696	11.227	10.381	11.582	11.169	10.635	11.652	11.038	9.992	MBM-specific
HSP90B1	14.992	14.972	15.039	14.519	15.181	15.139	15.084	12.773	12.901	12.405	14.971	14.968	15.061	15.57	14.586	15.022	15.321	16.232	14.511	MBM-specific	Extracellular exosome	Melanosome	Focal adhesion	ECM
HSPA8	16.695	15.466	16.704	16.183	15.724	15.813	15.907	14.327	14.815	14.567	16.168	15.918	15.847	17.132	16.648	15.51	16.043	15.636	15.476	MBM-specific	Extracellular exosome	Melanosome	Focal adhesion	ECM
HSPG2	14.605	13.636	14.278	13.42	14.05	14.656	13.577	10.739	11.451	8.973	12.7	12.911	13.019	13.507	12.75	16.038	13.225	14.302	13.987	MBM-specific	Extracellular exosome		Focal adhesion
IER3	9.88	11.711	12.132	10.01	10.555	10.142	11.655	7.096	7.898	6.808	9.439	11.106	10.504	10.374	11.19	10.893	11.377	12.747	11.58	MBM-specific
IER5	10.815	10.742	10.602	12.02	10.4	10.912	11.246	9.527	8.83	9.239	10.074	10.153	10.235	11.397	10.736	11.568	10.276	11.041	11.152	MBM-specific
IFI16	12.956	12.212	12.915	13.987	12.447	13.132	12.395	10.865	10.949	8.801	14.305	14.515	13.16	14.441	13.159	14.142	13.923	13.713	13.056	MBM-specific
IFNGR2	11.363	11.723	12.598	13.265	12.784	12.462	12.389	9.682	9.912	9.936	12.252	11.27	12.73	12.358	12.016	11.027	11.851	12.167	11.401	MBM-specific
IGLL5	7.012	4.47	11.741	11.445	7.993	11.664	11.509	3.717	5.119	3.717	9.843	7.817	11.086	6.996	9.868	12.07	7.264	6.861	6.55	MBM-specific	Extracellular exosome			ECM
IGSF3	13.572	13.885	14.225	13.937	11.784	14.112	13.332	9.508	9.203	8.808	13.563	12.316	11.652	14.345	13.026	14.736	13.375	13.096	13.116	MBM-specific
IL10RB	10.156	10.57	10.813	11.215	11.548	10.158	11.004	8.891	9.083	8.631	10.045	9.844	11.253	11.049	10.768	9.802	10.087	9.736	10.017	MBM-specific	Extracellular exosome
ILF2	13.203	12.848	13.26	13.676	12.588	12.696	12.824	10.769	10.689	10.764	12.919	13.835	12.001	13.785	12.638	11.685	13.658	13.433	12.922	MBM-specific
IQGAP2	10.815	11.272	10.864	11.996	10.688	11.891	12.178	7.356	7.714	6.379	12.661	11.719	11.64	11.416	12.507	9.202	10.753	8.833	9.662	MBM-specific	Extracellular exosome
IRF4	12.019	8.521	13.11	12.848	8.349	12.867	11.685	5.417	5.956	4.569	12.826	11.205	7.72	12.824	12.94	13.589	5.619	6.133	11.703	MBM-specific
ISYNA1	12.304	12.445	12.911	11.98	9.808	11.459	11.372	8.235	8.731	9.181	10.686	11.454	10.571	11.336	10.176	11.946	10.808	11.855	12.047	MBM-specific
ITGA10	9.664	11.485	11.106	14.245	9.251	9.887	8.607	7.915	8.303	8.738	9.386	9.875	12.949	13.509	6.29	11.203	7.193	10.434	10.453	MBM-specific
ITGB3	13.948	13.649	13.773	13.713	11.153	10.285	14.472	7.328	8.158	6.292	11.954	13.819	10.725	12.846	10.871	11.692	14.645	14.969	12.861	MBM-specific	Extracellular exosome	Melanosome	Focal adhesion
ITIH6	11.721	9.779	8.85	12.217	9.46	8.366	12.024	4.416	4.23	3.717	8.181	10.74	3.717	5.906	5.372	9.073	10.525	10.887	7.802	MBM-specific
ITPRIPL2	12.912	12.353	12.623	11.845	12.449	12.531	12.616	9.654	10.152	8.793	11.901	11.544	12.504	11.056	12.759	12.043	11.7	12.379	12.027	MBM-specific
JCHAIN	5.662	3.717	7.791	11.284	7.509	13.711	14.39	4.906	4.438	4.324	8.432	9.731	11.603	8.508	13.238	13.051	8.146	6.814	6.041	MBM-specific	Extracellular exosome
KANK2	13.048	12.667	13.115	13.434	11.89	11.055	13.877	9.946	10.503	9.751	10.97	11.936	12.174	12.454	12.824	14.301	13.639	13.348	11.731	MBM-specific
KARS	13.007	13.185	13.641	12.969	12.769	12.255	12.599	11.114	11.355	11.068	12.512	12.07	12.065	12.704	12.819	12.48	12.789	12.834	12.872	MBM-specific
KDELR1	12.346	12.503	12.916	11.554	11.478	12.101	11.915	9.668	9.794	9.835	11.108	11.162	11.811	12.094	11.309	12.681	13.093	13.035	12.966	MBM-specific
KDELR2	13.579	12.575	13.212	12.666	12.933	13.605	13.277	10.552	10.309	10.386	13.121	12.769	12.898	13.386	13.063	12.417	13.464	13.148	12.846	MBM-specific	Extracellular exosome
KDELR3	10.644	10.06	10.802	10.22	10.055	12.227	10.63	7.847	7.581	8.083	9.01	10.578	10.404	11.493	10.741	9.416	10.933	10.471	9.579	MBM-specific
KIF11	9.627	9.264	10.439	11.162	11.704	9.815	10.645	7.489	7.27	6.151	9.674	11.437	9.169	11.216	10.585	7.678	11.257	10.68	9.926	MBM-specific
KIF20A	10.605	9.681	10.614	10.354	10.904	9.63	10.828	5.975	6.181	6.151	9.533	9.954	7.803	10.734	10.044	7.871	11.693	11.308	10.893	MBM-specific
KIF23	10.037	8.909	10.786	10.677	10.977	10.952	9.897	6.526	6.516	6.101	10.891	11.598	7.595	11.975	9.91	9.965	10.463	10.206	10.861	MBM-specific			Focal adhesion
KIFC1	9.937	9.298	10.315	10.286	10.76	10.141	11.063	5.975	6.073	4.324	9.716	10.778	6.997	10.669	10.215	8.953	11.878	11.617	11.491	MBM-specific
KIRREL1	13.121	12.496	14.065	13.533	12.557	12.973	12.858	8.22	9.001	9.065	12.555	13.676	10.642	12.979	11.039	13.538	13.653	13.824	13.814	MBM-specific
KLF10	9.857	11.118	10.689	10.342	11.442	9.89	10.821	8.515	8.804	7.695	10.758	10.298	10.976	10.479	11.088	11.155	10.462	10.97	11.317	MBM-specific
KNL1	9.483	8.771	9.078	10.541	11.072	10.062	10.635	5.582	6.073	5.26	10.742	11.665	8.348	11.041	10.599	7.054	11.195	10.34	10.751	MBM-specific	Extracellular exosome
KPNA2	12.167	11.143	12.255	12.36	12.877	11.895	11.308	8.886	8.765	8.293	11.125	12.646	10.881	13.496	11.425	10.42	12.99	12.542	12.648	MBM-specific
KRTCAP2	11.758	11.239	11.448	11.815	10.502	11.273	10.924	9.253	9.699	8.778	11.253	10.317	10.173	11.202	10.933	10.634	11.119	10.815	10.478	MBM-specific
LAMB2	13.824	15.061	15.222	14.383	13.797	14.942	13.936	11.251	12.154	11.289	13.962	13.011	13.369	13.904	12.286	15.324	13.814	14.447	13.392	MBM-specific	Extracellular exosome			ECM
LAMTOR2	10.982	10.328	10.195	11.319	10.233	10.659	10.047	8.471	8.549	8.26	10.592	10.056	9.984	11.071	10.604	10.264	10.948	10.32	10.189	MBM-specific	Extracellular exosome
LAPTM4A	11.721	12.605	12.535	12.26	12.677	12.831	12.794	10.504	10.453	10.19	12.121	11.958	12.761	12.151	12.512	12.613	12.74	12.125	12.35	MBM-specific
LDHA	13.893	14.334	14.694	14.256	14.708	13.563	13.18	11.447	11.524	11.004	14.196	14.166	14.247	14.598	14.1	15.009	14.549	15.37	15.525	MBM-specific	Extracellular exosome
LDLRAD2	11.479	10.58	11.077	10.202	10.838	11.522	10.287	7.797	8.356	6.61	9.803	10.011	9.876	10.44	9.79	12.857	10.166	11.126	10.862	MBM-specific
LGALS1	14.441	13.461	13.954	14.55	14.81	15.657	13.54	10.14	11.582	9.64	12.31	12.884	15.384	14.746	14.595	13.785	14.994	14.347	13.906	MBM-specific	Extracellular exosome			ECM
LGALS3	12.456	10.981	15.781	15.201	12.194	13.221	12.149	10.917	10.384	8.994	10.693	11.399	13.102	13.055	13.779	12.936	11.959	12.51	10.727	MBM-specific	Extracellular exosome			ECM
LGALS3BP	15.902	13.677	15.284	15.376	15.57	15.717	13.915	11.685	12.947	10.261	13.976	13.606	15.279	15.327	14.615	15.967	13.564	14.064	13.879	MBM-specific	Extracellular exosome			ECM
LIMD2	11.188	11.01	10.772	10.933	10.782	10.123	11.126	8.272	8.825	8.838	11.085	10.645	9.416	10.207	10.55	11.505	10.124	9.561	9.939	MBM-specific
LMAN2	13.763	12.612	12.642	12.704	12.558	12.37	12.26	10.252	10.646	10.106	12.26	11.093	12.489	12.257	12.517	12.444	13.088	12.956	11.873	MBM-specific	Extracellular exosome
LMNA	14.767	14.659	14.986	15.194	15.027	14.887	14.129	11.768	12.11	10.859	14.45	14.203	12.733	14.769	13.863	13.212	15.005	15.199	15.036	MBM-specific				ECM
LSM2	11.066	10.349	11.498	10.191	10.157	10.449	10.97	8.197	8.787	8.457	10.549	11.107	9.116	11.268	10.871	10.122	10.833	10.089	10.273	MBM-specific
LTBR	12.326	11.711	13.302	11.764	12.069	12.746	11.577	9.006	10.046	7.866	11.393	10.541	11.504	11.918	11.569	11.816	12.101	12.679	12.463	MBM-specific
LYPLA1	11.827	11.944	11.957	11.202	10.778	10.914	11.478	9.204	8.625	8.89	12.529	12.39	11.421	12.38	12.793	10.198	11.322	10.43	10.492	MBM-specific	Extracellular exosome
MAD2L1BP	11.789	10.639	11.517	11.786	9.76	10.728	10.674	8.365	8.575	8.505	10.687	10.534	9.439	11.44	10.92	10.136	10.091	9.741	10.406	MBM-specific
MAGEA12	5.472	10.844	10.967	10.775	10.547	12.062	9.777	5.155	4.727	5.037	10.144	11.797	5.445	12.011	5.882	10.188	10.148	9.942	10.434	MBM-specific
MAGEA3	6.294	11.008	11.058	10.88	10.271	12.384	9.821	3.717	3.717	3.717	11.009	11.639	3.717	11.907	10.481	11.463	11.138	10.771	11.523	MBM-specific
MAGEA4	3.717	12.311	3.717	4.11	5.059	6.246	5.317	3.717	3.717	3.717	4.107	3.717	3.717	4.786	4.61	4.222	13.415	13.357	10.453	MBM-specific
MAGEA6	7.567	10.367	4.569	10.625	9.9	12.016	9.153	3.717	3.717	3.717	10.175	11.399	3.717	11.911	10.117	11.055	10.665	10.402	11.377	MBM-specific
MAN2B1	12.991	12.572	14.198	13.432	13.801	13.192	13.36	9.438	10.165	9.623	10.876	12.739	12.457	11.976	12.833	12.913	11.841	12.107	11.739	MBM-specific	Extracellular exosome
MANF	10.635	9.911	10.573	10.576	11.302	10.742	10.73	7.847	8.556	8.156	10.15	10.505	9.954	11.536	9.818	10.968	11.502	11.793	10.662	MBM-specific
MAP3K1	12.889	12.973	12.711	12.976	11.851	12.367	12.736	10.048	10.278	10.489	12.107	12.444	11.68	11.805	12.735	11.687	12.391	11.792	11.905	MBM-specific
MAPRE1	12.784	12.108	12.306	12.699	12.716	12.119	12.171	10.952	11.317	10.261	12.54	12.401	11.678	12.379	12.405	12.008	12.836	12.512	12.473	MBM-specific
MARCO	6.106	9.264	6.293	10.262	12.163	8.013	8.235	4.697	5.828	4.906	9.413	10.56	11.71	11.622	9.101	10.16	10.671	8.567	10.663	MBM-specific
MARVELD1	12.483	12.014	12.605	12.182	11.084	11.102	11.98	7.776	8.363	8.156	11.202	10.254	10.614	10.611	10.757	11.188	12.233	12.368	10.193	MBM-specific
MCM3	13.25	12.261	13.244	12.488	12.004	13.066	13.004	9.656	10.078	9.766	11.555	12.827	10.367	12.943	12.235	11.461	12.696	12.58	12.29	MBM-specific
MEA1	11.785	11.762	12.401	11.192	11.19	11.687	11.754	9.775	9.92	9.574	11.641	11.033	10.458	12.268	11.081	11.892	11.737	11.358	10.795	MBM-specific
MELTF	10.776	10.602	14.252	13.98	12.489	13.25	8.636	7.979	7.857	9.25	10.416	10.126	11.99	11.059	11.877	9.666	11.517	13.511	13.492	MBM-specific	Extracellular exosome
MFGE8	13.026	14.392	14.921	12.394	11.189	14.219	12.555	9.728	10.613	9.879	12.685	12.349	13.153	12.444	13.026	12.898	12.185	12.914	13.414	MBM-specific	Extracellular exosome			ECM
MFSD5	10.241	10.365	11.047	10.778	10.251	10.571	10.089	8.57	9.02	8.12	10.005	9.278	9.766	10.851	10.243	9.994	9.464	9.653	8.996	MBM-specific
MGME1	10.909	10.347	10.409	11.27	10.544	10.909	10.275	8.802	8.82	8.192	11.549	10.581	9.913	10.847	10.622	10.293	10.412	10.12	9.891	MBM-specific
MGP	15.449	13.812	11.329	14.805	10.941	9.619	13.201	7.342	8.888	6.839	16.222	9.112	13.775	15.282	11.819	14.552	10.083	10.76	12.967	MBM-specific	Extracellular exosome			ECM
MIA	13.48	12.904	8.448	13.491	9.984	14.714	11.122	5.632	5.034	5.814	13.366	11.434	12.119	13.983	13.158	13.984	11.953	13.175	11.373	MBM-specific
MIA-RAB4B	13.493	12.92	8.887	13.51	10.201	14.718	11.174	7.97	8.613	8.238	13.393	11.526	12.22	14.002	13.206	14.009	12.085	13.232	11.804	MBM-specific
MKI67	10.305	9.868	11.286	11.816	12.485	11.322	10.753	5.772	6.644	4.906	10.426	12.429	9.004	11.772	11.049	9.293	13.267	13.305	12.449	MBM-specific
MLANA	15.646	13.593	13.646	15.954	7.099	14.638	9.585	6.84	6.912	8.18	15.633	13.261	6.288	15.835	14.07	15.632	6.56	6.714	12.571	MBM-specific		Melanosome
MLEC	14.602	13.648	14.309	13.683	13.728	14.108	13.703	11.79	12.109	11.57	13.764	13.152	13.301	14.191	14.04	15.216	13.671	14.141	13.584	MBM-specific
MLPH	12.632	12.11	12.435	13.112	11.546	13.226	10.945	5.417	5.996	4.753	13.052	12.354	7.813	13.767	13.148	13.953	8.361	8.922	12.494	MBM-specific	Extracellular exosome
MMP14	14.151	13.752	15.8	14.991	14.375	14.473	14.467	9.928	10.628	9.072	12.896	13.453	14.921	13.78	13.785	14.495	14.208	14.993	12.724	MBM-specific		Melanosome	Focal adhesion	ECM
MRC1	9.508	9.191	10.99	12.625	12.844	10.806	12.762	7.997	7.958	6.869	9.803	9.908	12.356	11.793	8.327	10.498	12.023	9.683	12.035	MBM-specific
MRM2	10.377	10.156	10.403	10.648	10.208	9.286	10.255	8.965	9.092	9.04	10.134	10.271	10.442	10.79	10.624	10.011	10.64	10.695	10.169	MBM-specific
MRPL17	11.164	10.743	11.258	11.062	10.773	10.85	10.514	8.871	9.145	8.973	10.758	10.099	10.531	11.195	10.325	10.493	11.053	11.039	10.494	MBM-specific
MRPL20	10.538	10.919	11.09	10.831	11.204	11.108	10.439	9.897	9.966	9.839	10.451	10.823	10.768	11.238	10.745	10.81	10.67	10.421	10.566	MBM-specific
MRPS24	11.18	11.047	11.449	11.086	10.866	10.018	11.052	9.066	9.402	9.222	11.219	10.571	10.574	11.416	10.52	10.129	10.991	10.559	11.049	MBM-specific
MSN	14.888	14.793	14.279	15.004	14.907	14.442	14.163	12.316	13.169	11.091	14.741	14.231	14.613	13.545	14.607	14.726	13.878	13.964	14.65	MBM-specific	Extracellular exosome		Focal adhesion
MYDGF	12.359	11.912	11.533	11.233	11.657	11.677	11.334	9.192	9.615	8.932	10.372	11.174	11.238	11.409	11.426	11.107	11.888	11.714	11.453	MBM-specific	Extracellular exosome
MYL12A	11.735	12.449	13.834	13.124	13.039	11.859	12.472	9.844	10.41	9.289	13.51	12.593	13.389	12.856	12.741	12.024	12.706	12.645	12.645	MBM-specific	Extracellular exosome
MYL12B	12.256	12.492	13.753	13.111	12.847	12.422	13.007	10.79	10.86	11.147	13.577	12.939	13.311	13.26	13.124	12.236	13.478	13.268	12.616	MBM-specific	Extracellular exosome
MYL6	13.477	13.581	14.333	13.809	14.535	13.466	13.967	12.354	12.94	12.537	13.681	14.154	14.352	14.172	14.065	14.01	14.811	14.132	13.935	MBM-specific	Extracellular exosome			ECM
MYO1B	13.624	13.33	11.522	11.3	12.694	12.563	12.719	10.498	10.237	9.556	12.853	12.414	13.652	13.312	13.24	11.885	12.409	12.27	11.68	MBM-specific	Extracellular exosome
NACA	14.325	14.639	15.448	14.108	13.665	14.181	13.831	12.329	12.632	12.333	14.391	13.914	13.935	13.89	14.278	13.18	13.863	14.059	14.11	MBM-specific	Extracellular exosome
NEDD9	13.061	12.943	12.851	12.859	10.392	12.266	11.45	9.622	9.902	9.52	12.509	11.948	11.211	13.056	11.627	12.833	11.369	11.728	13.466	MBM-specific			Focal adhesion
NEU1	12.311	12.039	13.135	11.737	11.832	12.343	11.59	9.499	9.506	9.828	11.652	11.184	11.509	13.387	12.372	12.012	11.227	11.127	11.311	MBM-specific	Extracellular exosome
NFKBIE	11.908	10.277	11.225	11.832	10.396	11.29	12.185	8.024	8.348	8.785	10.825	10.667	9.373	11.119	10.758	10.371	9.854	10.415	10.122	MBM-specific
NIP7	10.984	11.09	11.195	10.887	10.583	9.757	10.463	8.623	8.385	8.168	10.849	11.032	10.329	11.528	11.082	10.002	10.962	10.821	11.008	MBM-specific
NME1-NME2	14.262	14.308	14.756	13.523	13.464	13.925	12.983	10.649	11.097	10.494	13.749	14.102	12.443	14.79	12.94	12.136	14.248	13.614	14.6	MBM-specific	Extracellular exosome
NME2	13.979	14.092	14.607	13.282	13.184	13.736	12.797	10.325	10.68	10.275	13.512	13.831	12.216	14.534	12.716	11.829	13.793	13.172	14.331	MBM-specific	Extracellular exosome		Focal adhesion
NONO	14.145	14.165	14.693	13.822	13.654	13.836	14.03	11.58	11.846	12.264	14.244	14.579	13.45	14.167	14.019	13.682	13.865	13.653	13.785	MBM-specific
NOP10	11.341	10.418	10.214	11.086	11.169	10.916	10.677	8.617	8.852	8.144	11.956	11.089	11	11.31	10.929	10.148	10.683	9.797	10.776	MBM-specific
NOP16	11.571	10.967	11.388	10.561	10.106	10.221	9.818	9.023	9.088	8.904	10.773	10.238	10.285	10.573	10.921	10.679	10.989	11.085	11.046	MBM-specific
NPM1	14.204	13.581	15.071	13.755	12.551	13.072	12.889	11.434	11.26	10.665	13.934	13.672	13.919	13.732	13.438	12.559	14.179	14.06	14.125	MBM-specific			Focal adhesion
NUSAP1	10.149	10.021	10.091	11.716	11.722	10.63	11.3	6.669	6.972	6.808	11.153	11.688	8.69	12.116	11.105	7.558	11.607	11.036	11.093	MBM-specific
OAZ1	14.206	14.112	14.123	14.27	14.279	14.473	14.027	12.829	12.984	13.076	13.389	13.949	14.036	14.045	14.298	13.753	14.206	14.142	13.934	MBM-specific
ORMDL2	9.982	10.342	10.643	10.497	10.379	10.625	9.922	9.153	9.187	9.326	10.464	9.725	10.182	10.875	10.447	10.099	10.342	10.257	10.268	MBM-specific
OS9	13.878	13.959	13.877	13.493	14.489	13.989	13.51	11.851	12.163	11.806	12.818	12.63	13.741	13.439	13.48	14.469	13.705	14.204	12.956	MBM-specific
OST4	11.849	12.11	12.059	11.799	11.942	11.916	11.919	9.648	9.957	9	11.248	11.486	12.076	12.429	11.711	11.661	12.894	12.113	11.991	MBM-specific
OSTC	12.053	11.956	11.104	11.631	11.187	11.681	11.686	8.867	8.82	8.447	12.477	12.171	11.816	13.085	12.035	10.553	11.529	10.683	10.409	MBM-specific
P4HA1	12.164	12.236	12.103	12.532	13.409	12.799	11.867	10.552	10.554	9.872	12.826	12.58	13.06	12.573	12.876	11.521	11.573	12.478	12.199	MBM-specific
P4HB	15.167	14.994	14.254	14.082	15.371	14.635	14.05	11.307	11.983	11.915	13.284	14.04	14.465	15.509	13.779	14.952	14.898	15.285	15.226	MBM-specific	Extracellular exosome	Melanosome	Focal adhesion	ECM
PABPC1	15.076	15.053	16.193	13.934	13.606	15.443	14.128	11.974	12.028	11.791	15.008	15.488	13.693	14.45	14.053	14.476	15.139	15.448	15.886	MBM-specific	Extracellular exosome		Focal adhesion
PABPC3	12.676	12.618	13.9	11.512	11.254	13.146	11.737	9.551	9.845	9.438	12.476	13.012	11.437	12.049	11.688	11.869	12.539	12.88	13.41	MBM-specific	Extracellular exosome
PAGE5	3.717	11.354	3.717	3.717	4.757	12.196	10.756	3.717	3.717	3.717	4.107	8.658	3.717	9.188	4.059	4.509	12.788	11.798	10.204	MBM-specific
PARK7	12.144	12.484	12.6	12.472	12.591	12.372	11.744	10.908	11.193	11.076	11.585	12.2	11.931	12.599	12.446	12.378	12.996	12.385	12.061	MBM-specific	Extracellular exosome
PCNA	12.337	11.108	11.917	13.67	12.597	12.567	12.217	9.665	9.599	9.256	12.052	12.967	10.568	13.353	12.419	10.407	12.187	11.232	10.824	MBM-specific	Extracellular exosome
PDAP1	12.483	12.261	12.604	12.324	11.957	11.254	12.406	10.321	10.826	10.594	12.328	12.108	11.989	13.229	12.73	11.547	12.714	12.805	13.069	MBM-specific
PDIA3	14.039	13.065	12.663	13.479	13.859	13.722	13.47	10.924	11.438	10.973	13.924	13.612	13.601	14.02	13.709	13.899	13.468	13.895	13.493	MBM-specific	Extracellular exosome	Melanosome	Focal adhesion
PDIA4	13.565	12.608	12.438	13.181	14.168	13.788	13.902	10.089	10.798	10.394	12.574	12.866	13.453	13.726	12.691	13.437	14.314	14.45	13.759	MBM-specific		Melanosome
PDIA6	13.657	13.89	13.722	12.965	14.487	13.46	13.656	10.837	11.033	10.549	13.033	13.859	13.498	14.037	13.573	13.1	14.034	14.166	13.194	MBM-specific	Extracellular exosome	Melanosome
PHB	13.629	13.818	13.48	13.471	12.251	13.231	12.364	10.537	10.943	9.96	13.055	13.152	11.185	13.649	12.419	12.262	12.964	12.574	13.085	MBM-specific	Extracellular exosome
PHF23	11.428	10.603	10.774	11.408	10.568	11.182	10.744	9.253	9.427	9.181	10.841	10.42	10.35	12.11	11.06	11.345	10.612	10.653	10.331	MBM-specific
PHLDA1	13.65	13.49	13.484	14.3	12.948	13.043	12.032	10.675	10.433	9.574	13.521	13.36	14.804	13.208	14.45	13.271	13.108	14.227	13.182	MBM-specific
PLAT	15.097	13.049	11.319	11.978	13.262	12.815	13.958	8.669	9.558	9.574	13.864	12.208	12.587	14.418	13.006	13.508	13.372	13.992	12.756	MBM-specific	Extracellular exosome			ECM
PLEKHA4	11.891	11.345	11.36	11.733	10.137	12.025	11.897	6.669	7.996	6.679	9.664	11.583	10.793	9.933	10.95	11.187	12.911	13.514	11.285	MBM-specific
PLEKHO2	13.264	12.535	12.78	13.449	13.244	12.394	12.736	10.396	11.14	9.547	12.845	12.053	12.37	12.414	12.699	12.635	11.401	11.502	12.772	MBM-specific
PLOD3	14.62	13.329	14.313	13.693	13.373	13.481	13.28	10.374	11.092	9.181	13.772	12.679	12.807	13.132	13.287	11.408	14.061	14.46	14.027	MBM-specific	Extracellular exosome
PLP2	10.162	10.43	11.913	11.816	11.141	11.101	10.285	7.113	8.132	7.678	9.682	10.738	11.734	10.376	10.492	10.016	9.019	9.217	11.589	MBM-specific	Extracellular exosome
PMEL	17.097	13.586	17.578	19.029	8.937	17.452	8.063	6.049	5.735	6.247	18.548	14.289	8.216	19.453	16.889	16.983	9.13	9.277	17.417	MBM-specific	Melanosome
POFUT1	12.149	12.41	12.438	12.324	13.137	12.469	12.415	10.256	10.655	10.075	11.982	11.784	11.544	11.897	11.494	11.78	11.636	11.84	11.86	MBM-specific
POLR2L	11.633	11.787	12.003	11.799	11.469	11.204	11.067	8.933	9.318	9.424	11.287	10.955	12.295	11.99	11.22	11.729	11.944	12.067	11.732	MBM-specific
POSTN	14.036	11.545	9.881	11.635	7.408	12.909	15.332	5.582	7.581	3.717	8.48	10.709	15.009	8.457	15.7	14.587	16.702	17.334	11.437	MBM-specific				ECM
PPIA	14.157	13.402	14.123	14.326	13.486	12.987	13.857	11.527	11.957	11.484	13.767	13.81	13.137	14.292	14.148	13.284	15.166	14.615	14.505	MBM-specific	Extracellular exosome		Focal adhesion
PPIB	14.497	13.784	13.649	12.992	14.155	13.534	13.987	10.595	11.302	10.406	13.93	14.214	14.036	14.648	13.67	13.82	14.484	14.113	13.92	MBM-specific	Extracellular exosome	Melanosome	Focal adhesion
PPM1G	11.81	11.622	12.721	11.972	12.293	11.931	11.856	10.294	10.594	10.421	11.206	11.573	11.757	11.484	11.378	11.272	11.721	11.658	12.125	MBM-specific
PPP4C	11.636	11.758	12.245	11.985	11.83	11.697	11.802	9.381	9.681	9.883	12.081	11.128	11.068	11.693	11.847	10.958	12.051	11.709	11.305	MBM-specific
PRAME	15.053	14.721	15.218	14.059	11.933	14.484	14.077	3.717	4.841	3.717	15.342	12.292	7.192	14.797	14.828	14.332	13.478	13.133	13.815	MBM-specific
PRDX4	12.864	12.328	12.981	11.235	12.691	12.455	11.851	8.992	9.509	8.447	12.067	12.257	11.795	12.569	12.64	11.408	11.688	10.888	10.505	MBM-specific	Extracellular exosome
PRELID1	12.651	11.703	12.187	12.012	11.682	11.424	11.581	9.637	9.993	9.321	11.797	11.068	10.794	11.647	11.574	11.423	12.708	12.425	11.842	MBM-specific
PRKAG1	11.692	10.885	12.39	11.653	11.277	11.394	10.817	9.883	10.15	9.673	11.55	11.097	10.864	11.789	11.397	11.15	10.578	10.524	10.725	MBM-specific	Extracellular exosome
PROS1	10.018	13.233	12.394	11.288	11.267	12.201	12	9.153	9.052	7.403	10.952	11.319	12.857	11.858	11.405	9.852	11.809	11.491	12.041	MBM-specific	Extracellular exosome
PSMA1	11.315	11.976	12.404	12.254	11.862	11.384	11.804	10.828	10.57	10.399	12.233	11.581	12.008	12.283	12.085	11.011	11.659	11.609	11.44	MBM-specific	Extracellular exosome
PSMA2	12.262	11.72	12.604	12.401	12.191	11.339	12.337	10.463	10.385	10.046	11.983	12.249	12.306	12.531	12.528	10.523	12.085	11.323	11.613	MBM-specific	Extracellular exosome
PSMB3	12.181	11.145	12.003	12.132	12.108	11.598	11.405	9.775	9.915	9.556	11.184	11.311	10.99	12.884	11.854	11.185	11.93	11.054	11.382	MBM-specific	Extracellular exosome
PSMB4	14.334	13.537	14.368	15.355	12.79	13.334	13.073	11.333	11.605	11.027	13.781	13.609	12.342	14.598	13.26	12.867	13.593	13.561	13.269	MBM-specific	Extracellular exosome
PTMA	13.476	14.023	13.82	13.65	13.901	13.572	13.916	12.514	12.504	11.699	13.205	14.148	14.072	14.436	13.968	13.833	14.885	14.564	14.521	MBM-specific	Extracellular exosome
PTTG1	10.808	10.651	11.602	11.381	10.674	10.147	10.539	6.084	5.034	5.445	10.387	10.172	8.831	11.12	11.172	8.97	11.255	11.273	10.979	MBM-specific
PYGL	13.259	14.345	15.161	12.313	12.783	14.552	12.156	9.656	10.154	7.743	12.715	13.203	11.639	13.452	13.684	14.344	11.496	12.444	12.068	MBM-specific	Extracellular exosome
QARS	13.451	13.528	14.389	12.997	12.4	12.919	12.599	9.969	10.629	9.797	13.188	13.324	11.743	13.351	12.388	11.947	12.398	12.366	13.272	MBM-specific
QTRT2	10.832	11.166	10.395	10.801	10.96	11.39	10.032	9.23	9.321	8.357	11.643	11.018	10.373	11.279	10.395	10.534	10.524	10.885	11.061	MBM-specific
RAB11FIP1	11.533	11.014	10.358	11.468	10.455	11.544	12.052	8.552	8.124	9.227	12.062	10.807	10.31	12.112	11.295	11.68	10.689	10.47	11.448	MBM-specific
RAB13	11.53	10.365	11.472	11.391	10.554	10.9	10.642	8.084	8.748	7.775	11.251	10.781	11.163	11.057	9.726	11.202	12.147	12.716	12.047	MBM-specific	Extracellular exosome
RAB32	11.62	9.834	10.185	10.917	10.564	10.505	10.223	7.514	7.691	6.537	11.026	10.621	10.407	12.019	12.356	9.689	10.092	9.294	10.284	MBM-specific		Melanosome
RAB38	11.612	11.997	10.998	11.917	8.202	11.877	8.607	4.807	4.727	3.717	13.527	9.878	7.923	13.731	10.774	11.597	6.518	5.919	11.81	MBM-specific		Melanosome
RAB5IF	11.972	10.929	11.003	12.112	11.838	11.408	11.06	9.739	9.971	9.383	11.293	11.748	11.518	12.496	12.209	10.606	11.46	10.719	11.547	MBM-specific
RACK1	16.856	16.332	17.473	15.522	14.849	15.015	15.354	12.505	12.918	12.745	15.038	15.125	15.385	15.649	15.794	14.111	15.462	15.451	15.471	MBM-specific	Extracellular exosome
RAP2B	12.035	13.039	11.851	12.85	12.759	12.528	12.871	10.471	9.716	8.754	12.988	11.752	12.595	12.736	12.646	12.4	12.607	12.188	13.142	MBM-specific	Extracellular exosome
RBM3	13.961	13.199	13.754	13.651	12.676	12.918	12.951	10.718	10.858	9.596	13.18	14.756	11.613	14.022	13.67	12.477	12.865	12.237	12.442	MBM-specific
RBMS1	10.937	10.976	11.338	11.203	11.529	11.279	11.33	9.744	10.035	8.357	10.518	10.852	11.955	11.296	11.764	10.912	10.48	10.723	11.025	MBM-specific
RCC2	12.991	13.934	13.23	13.696	13.323	13.435	13.555	10.089	10.595	10.774	12.628	13.105	11.974	13.27	13.256	13.442	13.74	13.821	12.72	MBM-specific
RFWD3	11.031	11.046	11.209	11.754	11.3	10.951	10.945	9.157	9.413	9.448	10.444	11.162	10.259	11.707	11	10.264	11.737	11.613	11.736	MBM-specific
RHOA	13.774	14.361	14.651	14.269	14.701	14.143	14.132	12.699	13.033	11.971	14.135	13.885	13.886	14.293	14.031	14.022	14.883	14.441	14.749	MBM-specific	Extracellular exosome		Focal adhesion
RHOC	12.817	12.725	13.197	13.019	13.965	12.52	12.992	10.554	11.097	10.053	11.97	12.579	12.853	12.935	12.87	12.487	13.052	12.694	12.055	MBM-specific	Extracellular exosome
RIPK1	11.637	11.271	11.455	11.361	11.232	11.603	11.697	9.77	9.944	10.01	11.102	11.062	10.74	11.412	11.731	11.467	11.243	11.196	10.889	MBM-specific
RIPK4	9.51	7.908	8.778	12.997	7.641	11.166	8.041	4.214	4.727	3.717	9.013	10.206	5.445	11.422	8.949	10.774	5.898	7.681	10.734	MBM-specific
ROMO1	11.446	10.702	11.06	11.291	11.37	11.182	10.748	8.552	9.162	8.018	10.728	11.396	10.14	12.135	11.033	10.527	11.463	10.252	10.716	MBM-specific
RPL10	14.339	14.793	15.521	13.617	13.558	14.211	14.13	11.523	12.002	11.24	13.716	14.906	12.969	13.376	13.914	13.582	14.542	13.979	14.759	MBM-specific
RPL10A	14.841	15.181	16.318	14.052	13.176	14.514	14.369	11.374	11.506	11.709	14.92	16.044	13.371	14.602	14.319	13.067	14.458	13.931	14.007	MBM-specific	Extracellular exosome		Focal adhesion
RPL13A	14.3	13.895	14.916	13.181	12.138	13.881	13.301	10.283	10.834	10.924	12.796	14.387	12.852	13.253	13.72	12.719	14.191	13.281	13.655	MBM-specific			Focal adhesion
RPL19	16.029	15.781	16.643	15.205	14.588	15.407	15.087	12.833	13.243	12.21	15.098	16.16	14.043	15.746	14.683	14.115	15.447	14.874	15.292	MBM-specific			Focal adhesion
RPL23	15.663	15.384	16.303	14.376	13.863	14.588	14.525	11.778	12.015	11.474	14.798	15.984	13.398	14.632	14.252	13.584	14.785	14.259	14.916	MBM-specific	Extracellular exosome		Focal adhesion	ECM
RPL24	13.002	14.149	14.098	12.667	12.328	12.956	12.494	10.833	11.04	11.14	13.115	14.051	12.954	13.44	12.953	12.149	13.805	13.255	13.661	MBM-specific	Extracellular exosome
RPL26	14.952	14.638	14.722	13.845	13.257	14.114	13.559	11.419	11.67	11.172	13.408	14.587	13.005	14.38	13.865	12.924	14.428	13.395	13.987	MBM-specific	Extracellular exosome
RPL29	14.202	15.116	15.619	13.66	13.3	14.563	13.161	10.872	11.108	10.924	14.277	14.603	12.526	14.27	13.491	12.513	14.264	13.985	14.616	MBM-specific
RPL34	13.63	14.105	14.606	13.079	12.452	13.275	13.337	11.025	11.272	11.147	13.973	14.631	12.959	13.39	13.721	12.532	13.955	13.215	13.555	MBM-specific	Extracellular exosome
RPL35A	14.394	15.627	15.491	13.825	13.624	14.24	13.85	11.556	11.842	11.533	14.464	15.715	13.801	14.42	13.919	12.874	14.798	14.488	14.91	MBM-specific	Extracellular exosome			ECM
RPL36AL	11.749	11.654	13.721	12.187	12.012	11.585	11.712	10.02	10.175	10.253	11.768	12.318	11.645	11.725	12.081	11.848	11.612	11.402	11.046	MBM-specific
RPL4	16.112	15.673	17.135	14.996	14.317	15.11	15.008	12.577	12.829	12.669	15.642	16.305	14.697	15.079	14.968	14.085	15.321	15.112	16.184	MBM-specific	Extracellular exosome		Focal adhesion
RPL7A	14.426	14.563	15.485	13.597	13.138	13.838	13.466	11.14	11.604	11.44	13.999	14.356	13.83	13.027	14.253	13.871	15.469	15.146	15.408	MBM-specific	Extracellular exosome		Focal adhesion
RPLP0	14.116	14.261	16.367	14.718	14.05	15.214	14.132	11.316	11.748	11.161	14.121	16.218	14.521	14.974	14.723	12.67	14.697	14.303	14.93	MBM-specific	Extracellular exosome		Focal adhesion
RPLP1	13.936	13.075	14.155	13.056	12.016	13.945	12.589	10.311	10.564	10.436	13.589	16.324	13.239	14.895	14.139	13.858	14.177	13.487	14.78	MBM-specific	Extracellular exosome		Focal adhesion
RPN1	13.879	14.317	14.223	13.704	14.336	14.012	13.662	11.693	12.078	11.294	13.863	13.308	13.64	14.07	13.647	13.558	13.997	14.357	13.484	MBM-specific	Melanosome			ECM
RPN2	15.213	14.139	14.08	14.168	14.698	14.53	13.967	11.281	11.435	11.149	13.952	13.627	13.387	14.423	13.923	13.847	14.355	14.425	13.703	MBM-specific
RPS14	16.005	15.568	16.471	14.576	14.034	14.846	14.63	11.974	12.32	12.018	14.893	16.007	14.012	14.371	14.908	13.453	15.588	14.665	14.755	MBM-specific	Extracellular exosome		Focal adhesion	ECM
RPS15A	14.789	14.711	15.406	13.639	13.386	14.278	14.066	11.045	11.114	11.146	14.243	15.501	12.916	13.63	14.526	12.598	15.215	14.074	14.628	MBM-specific	Extracellular exosome			ECM
RPS17	15.292	14.861	16.452	14.139	13.753	15.195	14.155	11.639	11.897	11.437	15.116	16.811	13.875	14.935	14.632	12.872	14.958	14.159	15.795	MBM-specific	Extracellular exosome		Focal adhesion	ECM
RPS18	14.45	13.993	15.494	12.821	12.069	13.722	13.288	9.987	9.882	10.069	13.347	14.923	11.714	12.953	13.734	13.088	14.821	14.059	14.537	MBM-specific	Extracellular exosome		Focal adhesion	ECM
RPS23	15.61	14.832	15.93	14.056	13.114	13.959	14.35	11.612	11.865	11.589	14.375	15.267	14.067	13.773	14.334	13.146	14.626	14.192	15.032	MBM-specific
RPS4X	15.865	16.153	16.942	14.965	14.891	16.277	15.219	12.277	12.278	11.722	15.957	17.296	15.134	14.928	15.655	13.709	15.368	14.787	15.554	MBM-specific	Extracellular exosome		Focal adhesion	ECM
RPS9	14.227	14.998	15.719	14.299	13.409	14.285	14.057	11.53	11.954	11.445	13.13	15.08	13.513	14.183	14.228	12.879	14.072	13.509	14.058	MBM-specific	Extracellular exosome		Focal adhesion
RRM2	9.2	10.043	10.561	11.453	12.955	10.833	10.669	4.996	4.841	4.324	9.244	11.847	8.278	12.621	11.134	7.583	12.855	12.166	11.332	MBM-specific
S100A10	11.525	11.009	11.221	12.355	13.096	11.621	10.929	7.476	8.556	6.954	11.716	11.468	12.065	12.378	12.708	12.44	12.393	12.505	12.784	MBM-specific	Extracellular exosome
S100A11	12.114	10.791	11.48	12.478	12.076	11.539	11.215	7.979	8.776	6.745	11.378	10.379	11.53	11.588	11.873	11.643	12.328	12.664	12.139	MBM-specific	Extracellular exosome
S100A4	11.809	11.671	12.471	10.493	11.87	9.735	10.931	6.278	7.825	6.46	8.132	10.985	9.532	9.914	9.842	7.901	10.787	10.176	10.919	MBM-specific	Extracellular exosome
SAE1	12.056	11.93	12.317	12.269	11.953	11.517	11.978	10.46	10.235	10.381	11.011	11.975	11.468	12.367	11.689	10.967	12.327	12.141	11.505	MBM-specific
SEC11A	12.771	12.059	13.733	12.099	11.823	12.348	12.281	9.834	9.954	9.353	12.616	13.479	12.201	12.741	12.285	11.224	12.15	11.475	12.735	MBM-specific	Extracellular exosome
SEC24D	11.103	11.21	10.527	10.67	10.728	11.026	11.273	9.749	9.565	9.424	10.485	10.151	11.286	11.482	10.836	11.173	11.439	11.431	11.215	MBM-specific
SEC61B	11.753	11.107	11.086	11.158	11.244	10.875	10.66	9.108	9.299	8.823	11.404	10.615	11.146	11.076	11.783	9.898	11.43	10.956	10.783	MBM-specific
SEC61G	10.539	9.575	9.666	10.214	10.204	9.928	10.28	8.674	8.2	8.095	10.597	9.803	10.831	11.081	10.595	9.364	10.728	10.406	10.742	MBM-specific
SELENOH	11.26	12.022	12.638	11.28	11.105	11.988	11.329	9.749	9.949	9.694	12.048	11.873	10.736	13.333	11.649	11.225	11.785	11.868	11.23	MBM-specific
SENP3-EIF4A1	14.796	14.042	14.473	14.752	14.366	14.112	13.892	11.924	12.114	11.574	13.568	13.479	13.62	15.318	13.976	13.305	14.309	13.941	13.478	MBM-specific
SERBP1	13.073	13.484	13.39	13.126	13.234	13.463	12.962	11.982	11.486	11.772	13.131	13.572	12.935	13.263	13.036	12.691	12.907	13.021	13.012	MBM-specific	Extracellular exosome
SERF2	14.21	13.787	13.103	14.092	13.933	14.379	13.922	11.704	12.297	12.205	14.845	14.28	13.618	14.644	14.204	13.742	13.821	13.142	13.85	MBM-specific
SERPINH1	14.275	13.709	13.881	11.966	12.429	13.447	13.832	9.137	10.111	9.059	13.298	12.94	12.701	13.655	12.358	12.96	14.185	14.361	12.587	MBM-specific	Extracellular exosome
SF3B6	11.128	11.441	11.854	11.518	11.595	11.329	10.948	9.628	9.496	8.69	11.508	11.224	11.197	11.681	11.409	9.964	10.91	10.484	11.816	MBM-specific
SINHCAF	11.57	11.528	11.388	10.759	9.81	11.834	10.586	7.079	7.221	7.254	11.934	12.148	10.71	10.488	11.576	9.013	11.054	11.224	11.678	MBM-specific
SLC16A1	12.519	12.767	11.969	12.683	12.716	12.053	12.02	10.452	10.349	10.638	12.432	12.732	12.092	12.697	12.594	12.75	11.188	11.963	11.813	MBM-specific	Extracellular exosome
SLC25A5	14.545	12.947	14.262	14.021	12.897	13.099	12.341	10.733	11.209	10.529	12.717	13.515	11.707	14.41	13.953	13.587	12.748	12.036	12.62	MBM-specific	Extracellular exosome			ECM
SLC26A2	13.266	13.467	12.639	14.332	11.914	12.493	12.662	10.384	10.493	11.095	13.082	11.281	13.297	13.597	12.367	11.992	11.695	12.711	12.026	MBM-specific	Extracellular exosome
SLC31A1	11.955	11.277	12.393	12.769	12.14	11.965	10.894	9.836	9.927	9.939	12.025	11.484	12.603	12.933	12.379	10.704	11.781	11.217	11.62	MBM-specific
SLC35B2	13.346	12.608	13.896	12.275	11.727	13.069	12.973	9.35	10.219	9.501	12.842	11.478	10.808	13.292	12.471	13.004	11.619	11.539	10.995	MBM-specific
SLC39A1	12.685	12.475	12.935	13.221	12.698	12.634	12.84	10.239	10.914	9.727	12.258	12.569	12.094	12.786	12.287	11.933	12.227	12.121	12.123	MBM-specific
SLC39A7	13.116	12.303	13.033	11.836	11.889	12.469	12.468	9.942	10.554	9.939	12.578	12.006	11.115	13.227	12.174	13.016	11.986	12.379	12.085	MBM-specific
SLC43A3	12.012	11.441	12.176	12.514	11.913	12.059	11.715	8.235	9.033	7.909	12.204	11.377	10.599	12.693	11.793	12.469	12.283	13.248	12.361	MBM-specific
SLC4A2	13.383	12.888	13.758	13.295	12.03	13.23	13.113	10.349	11.279	9.778	12.641	11.195	11.883	12.661	12.273	12.956	12.567	12.947	13.765	MBM-specific			Focal adhesion
SNRPB	13.268	12.66	13.531	13.106	13.046	13.25	12.217	10	10.206	10.302	12.334	12.95	10.696	12.868	12.545	11.265	12.742	12.219	11.963	MBM-specific	Extracellular exosome
SNRPC	11.95	11.343	12.408	11.439	11.005	11.448	11.634	9.071	9.651	8.447	12.113	11.769	9.779	11.659	11.435	10.891	11.367	10.872	10.967	MBM-specific
SNRPD2	12.658	12.727	12.652	12.476	11.64	12.39	11.882	9.928	10.148	9.835	11.51	13.083	11.83	12.981	12.3	11.423	13.325	12.512	12.214	MBM-specific	Extracellular exosome
SNX22	14.117	13.388	13.136	12.447	13.68	13.023	13.941	10.654	11.447	10.256	13.438	13.936	13.748	14.296	13.324	13.482	14.412	13.99	13.56	MBM-specific
SPG21	11.561	11.481	12.181	11.977	11.632	11.716	11.452	10.412	10.559	9.875	12.183	11.71	11.233	11.866	11.633	11.495	11.289	11.192	11.562	MBM-specific
SRPRA	11.917	11.601	12.684	12.005	11.658	11.702	12.13	10.723	11.137	10.7	11.261	11.346	11.575	12.561	11.31	13.275	11.753	12.195	11.797	MBM-specific	Extracellular exosome
SSR2	14.18	13.878	13.422	13.417	12.885	12.974	13.445	10.036	10.356	10.208	13.277	13.861	12.303	13.709	12.725	12.799	13.82	13.456	13.341	MBM-specific
SSR3	13.369	13.658	13.192	13.086	13.091	13.312	12.99	11.838	11.844	11.041	13.001	13.55	13.156	14.08	13.033	12.498	13.306	12.955	13.305	MBM-specific
SSR4	13.772	13.121	12.638	12.388	12.634	13.155	12.537	9.814	10.338	10.094	12.068	12.815	12.246	12.999	13.082	12.591	12.116	11.333	11.615	MBM-specific	Extracellular exosome
ST6GALNAC2	11.869	12.38	13.056	12.063	10.609	9.889	9.91	6.623	7.347	6.42	12.507	10.165	8.212	12.265	12.195	14.428	8.723	9.052	11.89	MBM-specific
STAT6	12.321	12.304	12.712	12.586	12.064	13.1	12.248	10.585	10.561	9.25	12.749	11.588	11.418	11.886	11.978	12.679	11.541	12.345	11.585	MBM-specific
STT3B	12.431	13.033	13.277	12.633	12.885	13.006	12.582	11.491	11.179	10.901	13.313	12.704	13.089	13.874	12.564	11.89	12.31	12.452	13.095	MBM-specific
SUCLG2	9.997	11.656	11.897	11.135	11.102	11.027	10.916	9.551	9.742	8.505	11.147	11.554	10.935	11.925	11.359	10.728	11.116	10.417	10.238	MBM-specific
SUMF2	14.18	12.755	13.277	13.589	12.947	13.089	13.021	10.613	11.315	10.733	13.036	11.217	13.412	13.301	13.511	12.452	13.071	13.057	11.961	MBM-specific
SUPT4H1	11.391	11.732	11.546	11.465	11.122	10.854	10.63	9.866	9.792	10.017	11.623	11.424	10.952	11.691	10.973	11.278	11.436	10.714	11.261	MBM-specific
SURF1	10.018	9.885	10.928	10.719	10.134	9.714	9.946	9.125	9.329	8.801	10.715	9.642	10.212	10.583	10.483	10.667	9.382	9.2	9.916	MBM-specific
SURF4	13.853	13.43	13.871	13.643	14.057	13.65	13.37	11.263	11.66	10.98	13.924	12.355	14.233	13.161	14.14	12.89	13.521	13.579	12.899	MBM-specific
SYDE1	10.846	11.596	11.704	10.327	10.501	11.774	11.055	8.337	8.862	8.07	10.347	10.323	10.035	10.412	10.13	12.009	10.454	10.785	10.493	MBM-specific
TAGLN2	13.283	13.43	13.713	13.068	13.677	13.259	12.482	10.136	11.019	9.09	12.556	12.777	13.297	12.17	12.72	11.853	13.638	14.317	13.424	MBM-specific	Extracellular exosome
TBL2	11.715	11.167	11.535	11.361	11.158	10.845	11.507	9.524	9.618	9.614	11.188	10.469	11.036	11.448	11.229	10.421	10.921	11.038	11.211	MBM-specific
TEAD2	11.796	11.953	11.624	9.573	7.981	11.181	11.479	6.646	7.331	7.061	10.208	11.101	9.795	10.801	11.181	11.055	12.054	11.856	8.949	MBM-specific
TES	11.763	12.092	10.892	12.226	12.004	12.046	12.734	7.01	7.918	6.61	10.667	12.097	11.171	11.423	12.28	11.282	10.81	10.047	11.318	MBM-specific	Focal adhesion
TFAP2A	11.862	11.099	11.468	9.949	8.661	11.341	10.191	5.474	5.339	7.661	12.889	10.817	6.122	10.233	11.62	13.471	9.944	10.327	13.592	MBM-specific
TGFBI	11.461	15.25	11.812	12.821	15.51	13.153	13.651	8.528	9.77	7.695	13.06	12.217	15.852	13.069	13.083	11.413	12.914	10.855	11.695	MBM-specific	Extracellular exosome			ECM
TGIF2	10.829	11.43	9.896	11.053	10.062	10.205	11.732	7.437	7.771	7.519	11.138	11.597	9.102	10.32	10.498	11.049	11.246	11.25	10.598	MBM-specific
TGIF2-RAB5IF	11.545	10.547	10.634	11.842	11.461	10.936	10.788	9.326	9.448	8.861	11.131	11.694	11.375	12.318	12.067	10.624	11.402	10.781	11.37	MBM-specific
TIMP1	13.404	13.348	12.551	13.714	14.358	13.636	14	9.177	10.274	9.14	12.254	11.49	15.283	12.364	13.951	12.474	14.398	14.683	14.431	MBM-specific	Extracellular exosome
TMED10	14.201	13.773	14.937	14.172	13.696	14.257	13.512	12.902	12.718	11.429	14.363	14.073	13.933	14.111	14.171	13.951	14.272	14.254	12.852	MBM-specific	Extracellular exosome	Melanosome
TMED2	13.145	13.204	13.723	13.459	13.256	13.651	13.204	11.944	11.742	11.053	13.651	13.687	13.54	14.18	13.811	12.598	13.336	13.128	12.827	MBM-specific
TMEM106C	11.795	11.792	12.733	12.598	12.076	11.682	11.483	9.493	9.01	10.065	11.917	11.171	10.319	12.815	11.465	10.916	11.987	11	11.206	MBM-specific
TMEM14C	12.11	12.353	13.03	11.723	11.097	12.098	12.008	10.233	9.816	9.487	12.796	11.672	10.81	12.681	12.171	11.65	11.537	10.664	11.48	MBM-specific
TMEM173	10.059	9.896	11.67	10.461	10.453	10.115	11.153	8.006	8.793	7.112	9.786	9.935	9.385	9.91	10.283	10.826	10.759	9.822	9.404	MBM-specific
TMEM79	11.368	10.484	11.239	11.354	9.865	11.922	10.627	8.657	9.136	8.336	10.746	10.52	10.093	13.19	10.807	11.358	10.031	10.09	10.026	MBM-specific
TMSB10	14.238	14.767	15.067	14.984	15.91	14.53	15.37	12.38	12.234	11.249	14.247	15.252	14.932	14.3	15.416	14.298	16.17	15.348	14.393	MBM-specific
TNFRSF19	12.989	15.626	10.649	11.151	12.031	12.243	13.374	6.757	7.667	7.574	12.263	11.392	11.973	12.038	12.887	12.61	13.961	14.597	12.457	MBM-specific
TOMM22	12.543	12.263	12.033	11.639	11.283	11.984	11.81	9.445	9.574	9.419	12.794	12.268	11.201	12.796	12.349	11.035	12.383	11.619	12.203	MBM-specific
TOMM6	12.619	11.922	12.718	11.796	10.798	12.037	11.699	9.741	9.816	8.904	13.151	12.175	10.43	12.774	12.05	11.58	11.99	11.49	11.803	MBM-specific
TOMM7	13.778	13.831	14.379	12.857	12.051	12.864	12.739	10.857	10.923	10.54	13.958	13.803	12.704	13.956	12.629	13.098	13.004	12.67	13.36	MBM-specific
TOP2A	11.808	11.525	12.594	13.293	13.329	12.241	12.612	5.155	6.11	5.679	11.853	13.716	9.739	14.221	12.237	8.799	13.363	12.762	13.17	MBM-specific
TPI1	14.415	13.732	13.743	13.982	14.248	14.194	12.841	12.066	12.015	12.235	12.929	12.991	13.922	14.202	14.291	13.776	13.504	14.016	14.374	MBM-specific	Extracellular exosome
TPM3	13.642	13.205	13.34	14.408	14.036	13.576	14.005	11.802	11.829	11.115	13.259	13.652	13.32	13.671	13.699	13.103	14.541	14.432	13.937	MBM-specific	Extracellular exosome
TPMT	11.973	11.48	11.036	11.436	11.204	11.518	11.819	9.602	9.145	9.399	12.121	11.25	10.129	12.922	11.535	12.399	11	10.351	10.792	MBM-specific	Extracellular exosome
TPT1	17.455	18.131	17.646	16.747	15.973	16.826	17.085	13.644	13.917	13.376	16.801	17.843	16.249	16.341	17.458	15.044	16.976	16.198	16.152	MBM-specific	Extracellular exosome
TPX2	10.913	10.347	10.92	11.453	12.521	11.029	11.248	7.178	6.594	7.298	10.309	11.844	8.619	12.11	11.09	9.112	12.415	12.177	12.056	MBM-specific
TRIB1	13.373	13.355	12.797	13.256	10.877	13.423	12.213	8.68	8.83	9.013	12.215	11.236	11.24	11.708	12.289	12.835	11.938	12.381	12.015	MBM-specific
TRIB2	14.412	15.01	13.707	12.549	12.569	13.028	14.107	9.53	10.139	10.222	14.009	13.371	11.936	13.306	13.932	13.522	13.862	13.683	13.428	MBM-specific
TRIM38	11.498	11.01	11.351	11.339	11.212	11.577	11.533	8.786	9.417	7.403	11.473	11.369	10.933	11.151	11.975	11.793	10.958	11.304	11.499	MBM-specific
TSPAN14	13.181	11.845	14.215	12.683	11.912	12.929	11.429	10.76	10.901	10.023	12.736	12.963	11.46	12.46	13.113	13.477	12.491	12.641	13.117	MBM-specific
TSPAN31	11.323	12.105	12.58	11.886	11.63	11.971	11.629	10.462	10.666	10.77	12.445	11.782	12.3	12.748	12.238	11.676	12.165	12.058	11.508	MBM-specific
TSTA3	11.489	11.877	11.574	11.07	10.129	11.15	10.753	8.534	8.962	8.868	10.097	9.849	10.142	11.972	10.159	10.583	10.626	10.773	10.333	MBM-specific	Extracellular exosome
TUBB	15.378	14.708	16.478	14.811	15.422	15.03	16.314	12.577	12.809	12.919	15.192	15.571	13.547	15.315	15.017	15.017	15.322	15.339	15.278	MBM-specific	Extracellular exosome			ECM
TUBB6	11.68	11.852	13.139	12.02	12.304	11.899	12.179	9.725	10.38	10.373	12.019	11.595	11.497	11.906	12.61	11.731	12.416	12.541	11.841	MBM-specific	Extracellular exosome
TXNDC12	11.057	11.748	11.627	11.34	12.072	11.636	11.291	9.892	9.824	9.383	11.199	11.514	11.181	11.628	11.696	10.804	11.376	10.899	10.41	MBM-specific
TXNDC5	15.761	14.916	14.596	12.654	13.396	14.715	15.643	10.861	11.018	9.812	14.841	14.16	12.622	14.48	14.528	14.251	13.759	13.872	13.93	MBM-specific	Extracellular exosome
TYR	14.956	13.651	17.103	15.158	6.889	14.199	8.492	4.697	4.23	3.717	15.779	14.542	4.829	15.654	15.565	15.182	4.81	4.256	13.144	MBM-specific	Melanosome
UBE2C	9.878	9.398	9.705	10.864	11.712	9.85	10.478	4.906	4.942	4.753	9.701	10.472	6.77	10.761	9.652	6.644	11.352	11.16	10.995	MBM-specific
UBL5	12.098	11.555	11.699	11.593	11.532	11.945	11.279	10.068	10.083	9.977	11.118	12.443	11.29	11.625	11.991	11.53	12.426	11.624	11.62	MBM-specific
UFC1	12.641	12.236	11.853	12.273	11.1	12.095	12.29	9.937	10.105	9.342	12.012	11.555	11.301	12.039	11.47	11.233	12.027	11.469	11.773	MBM-specific	Extracellular exosome
URGCP-MRPS24	11.255	11.107	11.453	11.144	10.916	10.057	11.091	9.282	9.615	9.487	11.253	10.779	10.751	11.491	10.698	10.324	11.106	10.734	11.196	MBM-specific
VANGL1	10.457	10.083	10.36	10.906	11.479	12.656	10.427	7.162	7.434	6.954	10.737	9.806	10.205	11.014	10.495	10.2	9.608	9.888	10.074	MBM-specific
VASP	11.809	11.72	11.646	11.002	12.219	11.609	11.74	9.001	9.811	8.953	10.305	11.024	11.461	10.594	11.31	11.185	11.846	12.186	11.851	MBM-specific	Extracellular exosome		Focal adhesion
VIM	17.393	16.815	17.578	16.057	16.735	16.976	17.019	13.517	12.915	10.89	17.363	16.24	17.744	16.827	16.825	16.07	16.728	17.595	16.936	MBM-specific	Extracellular exosome		Focal adhesion	ECM
VKORC1	11.879	12.27	11.548	11.411	11.652	11.759	11.195	8.857	9.256	9.052	11.006	10.357	11.279	11.091	11.293	12.405	11.454	11.506	10.678	MBM-specific
VPS25	11.343	11.259	12.443	11.346	10.695	11.294	10.294	8.924	8.933	8.754	11.683	10.683	10.025	11.913	10.713	10.997	10.801	10.302	10.308	MBM-specific	Extracellular exosome
WDR1	13.632	13.79	14.793	13.931	13.951	13.277	13.728	12.227	12.57	11.159	14.191	12.414	13.366	14.058	13.872	13.889	13.574	13.588	13.878	MBM-specific	Extracellular exosome
WDR34	10.896	10.696	10.846	10.98	11.226	10.785	10.962	8.25	8.594	8.542	10.587	9.588	10.48	10.491	10.523	8.866	10.751	10.736	9.705	MBM-specific
WDR38	11.298	10.785	12.426	10.922	10.588	11.483	10.537	8.771	8.825	8.249	11.008	12.997	11.207	11.691	12.49	9.721	12.291	11.664	11.889	MBM-specific
WEE1	9.142	11.439	10.78	10.584	10.248	10.211	10.67	7.807	7.542	8.271	10.196	10.543	11.384	9.88	10.313	9.433	9.86	10.474	9.912	MBM-specific
XBP1	13.549	12.775	13.271	11.957	12.519	13.77	14.262	10.504	10.62	10.216	12.516	13.223	11.71	13.301	12.739	13.681	11.894	12.26	12.588	MBM-specific
YBX1	13.251	13.609	14.218	13.878	13.975	13.908	13.611	10.869	10.979	10.829	13.21	13.907	12.735	13.869	14.139	13.085	14.316	14.233	14.382	MBM-specific	Extracellular exosome
YTHDF2	11.793	12.451	12.301	12.561	11.996	12.918	12.363	10.666	10.549	10.605	12.064	12.893	11.809	12.733	12.806	12.323	12.403	12.391	12.029	MBM-specific
ZNF217	11.142	11.661	11.31	11.776	12.082	11.458	11.502	9.486	10.03	7.341	11.601	11.446	11.663	10.982	11.256	11.016	11.409	11.556	12.277	MBM-specific
