## Supplementary Table 3 for "Decoding molecular programs in melanoma brain metastases"

### Sheet: Tabelle2
ID	Pat8/M1	Pat8/M4	Diff	Gene symbol	FoldChange
ENSG00000206172	7.83254	20.1576	12.325	HBA1	5130.96
ENSG00000206177	3.98488	15.8398	11.8549	HBM	3704.07
ENSG00000223609	4.52624	16.2055	11.6793	HBD	3279.6
ENSG00000130656	4.3688	14.9108	10.542	HBZ	1490.89
ENSG00000188536	10.4496	20.1646	9.71499	HBA2	840.435
ENSG00000086506	4.64601	14.3057	9.65969	HBQ1	808.828
ENSG00000203812	3.98488	13.2635	9.27863	HIST2H2AA3	621.078
ENSG00000272196	4.3688	13.2643	8.89548	HIST2H2AA4	476.218
ENSG00000203811	3.98488	12.5952	8.61028	HIST2H3C	390.798
ENSG00000240247	3.98488	12.5676	8.58276	DEFA1B	383.413
ENSG00000206047	3.98488	12.5394	8.55452	DEFA1	375.982
ENSG00000270276	4.52624	12.9823	8.45602	HIST2H4B	351.169
ENSG00000183054	4.3688	12.8055	8.43671	RGPD6	346.501
ENSG00000015568	4.52624	12.8229	8.29668	RGPD5	314.449
ENSG00000270882	4.74612	12.9813	8.23521	HIST2H4A	301.331
ENSG00000203852	4.3688	12.5988	8.23002	HIST2H3A	300.25
ENSG00000173809	4.64601	12.8223	8.17632	TDRD12	289.279
ENSG00000162825	7.20225	15.3574	8.15515	NBPF20	285.065
ENSG00000198064	5.27529	13.3302	8.05493	NPIPB13	265.934
ENSG00000196834	3.98488	11.9636	7.97871	POTEI	252.25
ENSG00000222038	3.98488	11.6941	7.70922	POTEJ	209.27
ENSG00000173678	4.64601	12.2278	7.58178	SPDYE2B	191.577
ENSG00000205609	7.52115	15.0632	7.54209	EIF3CL	186.378
ENSG00000169203	6.32969	13.8591	7.52939	NPIPB12	184.745
ENSG00000214967	3.98488	11.3417	7.35687	NPIPA7	163.923
ENSG00000254206	6.02306	13.2965	7.27349	NPIPB11	154.717
ENSG00000177144	3.98488	11.2332	7.24832	NUDT4B	152.042
ENSG00000271425	7.7361	14.9538	7.21773	NBPF10	148.852
ENSG00000126752	3.98488	11.1471	7.16226	SSX1	143.237
ENSG00000224712	4.52624	11.6598	7.13351	NPIPA3	140.411
ENSG00000239839	5.54185	12.616	7.07412	DEFA3	134.748
ENSG00000204382	3.98488	11.0102	7.02533	XAGE1B	130.267
ENSG00000204379	3.98488	10.9848	6.99994	XAGE1A	127.995
ENSG00000136383	6.24273	13.2314	6.98865	ALPK3	126.997
ENSG00000173262	6.45037	13.3945	6.94411	SLC2A14	123.136
ENSG00000254852	4.74612	11.6826	6.93651	NPIPA2	122.489
ENSG00000185864	7.45726	14.3504	6.89317	NPIPB4	118.864
ENSG00000160201	4.52624	11.3342	6.80799	U2AF1	112.049
ENSG00000213934	3.98488	10.6084	6.62349	HBG1	98.5982
ENSG00000243716	7.49412	14.037	6.54286	NPIPB5	93.2392
ENSG00000184110	8.58934	15.1223	6.53296	EIF3C	92.601
ENSG00000060718	7.57371	13.9599	6.38619	COL11A1	83.6437
ENSG00000099399	4.91202	11.2739	6.36192	MAGEB2	82.2485
ENSG00000271383	8.95374	15.304	6.35024	NBPF19	81.5853
ENSG00000147381	4.3688	10.7048	6.33602	MAGEA4	80.785
ENSG00000142178	5.37161	11.6341	6.26252	SIK1	76.7727
ENSG00000196604	4.83359	11.0587	6.22507	POTEF	74.8054
ENSG00000270629	8.81596	15.0306	6.21461	NBPF14	74.2648
ENSG00000169627	4.74612	10.9606	6.21448	BOLA2B	74.2585
ENSG00000270249	6.71208	12.8794	6.16732	AC093668.1	71.8701
ENSG00000169246	7.86095	14.0067	6.14575	NPIPB3	70.8035
ENSG00000196862	4.74612	10.8664	6.12032	RGPD4	69.5666
ENSG00000205238	6.07519	12.1936	6.11839	SPDYE2	69.4734
ENSG00000158639	4.3688	10.4566	6.08778	PAGE5	68.0151
ENSG00000269096	3.98488	10.0226	6.03774	CT45A3	65.6961
ENSG00000244734	12.0258	18.0293	6.00353	HBB	64.1568
ENSG00000228049	6.99808	12.9883	5.99018	POLR2J2	63.5658
ENSG00000196549	6.30848	12.2954	5.98691	MME	63.4217
ENSG00000181625	4.91202	10.8745	5.96251	SLX1B	62.3581
ENSG00000126838	5.65464	11.6025	5.94785	PZP	61.7278
ENSG00000214940	5.22356	11.0868	5.86322	NPIPA8	58.2109
ENSG00000277586	4.98357	10.7799	5.79635	NEFL	55.5743
ENSG00000183305	5.65464	11.4073	5.75267	MAGEA2B	53.917
ENSG00000179304	4.64601	10.3953	5.74926	FAM156B	53.7898
ENSG00000256671	3.98488	9.72837	5.74349	LIMS4	53.5752
ENSG00000273696	3.98488	9.72709	5.74222	CT45A7	53.5279
ENSG00000256977	3.98488	9.71942	5.73454	LIMS3	53.2438
ENSG00000228836	3.98488	9.71427	5.7294	CT45A5	53.0544
ENSG00000257207	3.98488	9.70912	5.72424	AC112229.3	52.865
ENSG00000278289	3.98488	9.68698	5.7021	CT45A6	52.06
ENSG00000198681	4.3688	10.0676	5.69885	MAGEA1	51.9428
ENSG00000103175	5.41669	11.1143	5.69766	WFDC1	51.8998
ENSG00000159217	5.04964	10.7343	5.68467	IGF2BP1	51.4346
ENSG00000169629	6.69611	12.3538	5.65766	RGPD8	50.4807
ENSG00000205307	6.37114	12.0023	5.63118	SAP25	49.5626
ENSG00000268606	5.65464	11.2761	5.62148	MAGEA2	49.2305
ENSG00000166961	3.98488	9.58926	5.60439	MS4A15	48.6506
ENSG00000233024	6.22006	11.8179	5.59779	AC126755.2	48.4288
ENSG00000105808	5.79006	11.3563	5.5662	RASA4	47.3798
ENSG00000187243	5.99618	11.5497	5.55354	MAGED4B	46.966
ENSG00000169059	3.98488	9.5378	5.55293	VCX3A	46.9458
ENSG00000132207	5.37161	10.8786	5.50695	SLX1A	45.4732
ENSG00000158578	6.02306	11.4994	5.47639	ALAS2	44.5202
ENSG00000154545	6.197	11.6537	5.45672	MAGED4	43.9175
ENSG00000134184	3.98488	9.4384	5.45353	GSTM1	43.8203
ENSG00000268902	5.11121	10.5641	5.45284	CSAG2	43.7995
ENSG00000274933	3.98488	9.42273	5.43785	TBC1D3I	43.3467
ENSG00000196565	5.50166	10.9343	5.43266	HBG2	43.191
ENSG00000182583	3.98488	9.39407	5.40919	VCX	42.4942
ENSG00000184033	3.98488	9.37627	5.3914	CTAG1B	41.9733
ENSG00000205670	3.98488	9.36155	5.37667	SMIM11A	41.547
ENSG00000273590	3.98488	9.35661	5.37173	SMIM11B	41.4049
ENSG00000274226	3.98488	9.35496	5.37008	TBC1D3H	41.3576
ENSG00000205642	3.98488	9.34833	5.36346	VCX3B	41.1681
ENSG00000275895	6.04939	11.4113	5.3619	U2AF1L5	41.1237
ENSG00000268940	3.98488	9.34334	5.35847	CT45A1	41.026
ENSG00000276203	4.3688	9.71041	5.34161	ANKRD20A3	40.5495
ENSG00000205236	6.74349	12.0632	5.31972	AC105052.1	39.9389
ENSG00000268651	3.98488	9.28557	5.3007	CTAG1A	39.4157
ENSG00000273802	6.37114	11.6494	5.27822	HIST1H2BG	38.8064
ENSG00000185040	4.98357	10.205	5.22143	SPDYE16	37.3084
ENSG00000260097	6.81901	12.0339	5.21485	SPDYE6	37.1386
ENSG00000080573	6.90453	12.1185	5.21395	COL5A3	37.1156
ENSG00000196873	6.48831	11.6839	5.19564	CBWD3	36.6474
ENSG00000274611	3.98488	9.17761	5.19273	TBC1D3	36.5737
ENSG00000196369	8.88994	14.0716	5.18168	SRGAP2B	36.2946
ENSG00000274808	3.98488	9.16635	5.18148	TBC1D3B	36.2895
ENSG00000160221	5.169	10.3471	5.1781	GATD3A	36.2045
ENSG00000284337	4.52624	9.69874	5.1725	LIMS3-LOC440895	36.0643
ENSG00000116329	4.98357	10.1518	5.16824	OPRD1	35.9579
ENSG00000183117	5.54185	10.7074	5.16555	CSMD1	35.8909
ENSG00000146938	5.94066	11.0962	5.15553	NLGN4X	35.6425
ENSG00000187627	5.169	10.3228	5.15382	RGPD1	35.6003
ENSG00000143194	3.98488	9.1359	5.15103	MAEL	35.5315
ENSG00000278299	3.98488	9.13012	5.14525	TBC1D3C	35.3894
ENSG00000124092	6.45037	11.5644	5.11407	CTCFL	34.6328
ENSG00000124260	5.32455	10.4349	5.11032	MAGEA10	34.5429
ENSG00000215915	5.82168	10.9293	5.10767	ATAD3C	34.4795
ENSG00000103226	9.2062	14.2914	5.08522	NOMO3	33.9473
ENSG00000141639	6.197	11.2766	5.07955	MAPK4	33.8141
ENSG00000275954	3.98488	9.06292	5.07804	TBC1D3F	33.7787
ENSG00000004939	5.11121	10.1875	5.07627	SLC4A1	33.7373
ENSG00000153165	6.12529	11.1987	5.07336	RGPD3	33.6694
ENSG00000213240	7.56508	12.629	5.06392	AC239799.1	33.4496
ENSG00000096696	7.06128	12.0994	5.03811	DSP	32.8566
ENSG00000183148	4.52624	9.55372	5.02748	ANKRD20A2	32.6153
ENSG00000264343	7.61608	12.638	5.02194	NOTCH2NLA	32.4904
ENSG00000268350	5.41669	10.4199	5.00326	FAM156A	32.0723
ENSG00000175592	5.22356	10.2223	4.99875	FOSL1	31.9722
ENSG00000275993	6.67995	11.6734	4.99345	SIK1B	31.8549
ENSG00000196993	4.3688	9.33834	4.96954	NPIPB9	31.3315
ENSG00000125398	5.37161	10.3262	4.95458	SOX9	31.0084
ENSG00000263513	5.54185	10.4635	4.92163	FAM72C	30.3081
ENSG00000181374	3.98488	8.88664	4.90176	CCL13	29.8935
ENSG00000155495	6.02306	10.9188	4.89571	MAGEC1	29.7684
ENSG00000273513	3.98488	8.87516	4.89028	TBC1D3K	29.6566
ENSG00000128342	6.59615	11.4761	4.87995	LIF	29.445
ENSG00000276040	3.98488	8.86358	4.87871	SPATA31A7	29.4196
ENSG00000162747	6.67995	11.5356	4.85565	FCGR3B	28.9531
ENSG00000223572	4.3688	9.22358	4.85479	CKMT1A	28.9359
ENSG00000163735	4.64601	9.49497	4.84896	CXCL5	28.8192
ENSG00000268009	3.98488	8.82113	4.83626	SSX4	28.5666
ENSG00000101115	5.7576	10.5909	4.83334	SALL4	28.509
ENSG00000197238	7.43847	12.2676	4.82912	HIST1H4J	28.4256
ENSG00000253831	3.98488	8.80186	4.81698	ETV3L	28.1875
ENSG00000137801	11.0206	15.8314	4.81074	THBS1	28.0658
ENSG00000276581	3.98488	8.79212	4.80725	SPATA31A5	27.9979
ENSG00000241945	5.04964	9.8564	4.80675	PWP2	27.9883
ENSG00000170369	4.64601	9.43528	4.78927	CST2	27.6513
ENSG00000215784	5.58068	10.3512	4.77057	FAM72D	27.295
ENSG00000183793	6.39139	11.15	4.75861	NPIPA5	27.0698
ENSG00000106772	8.04542	12.7696	4.72416	PRUNE2	26.4309
ENSG00000159167	7.92959	12.6532	4.72362	STC1	26.4211
ENSG00000213931	4.64601	9.36647	4.72047	HBE1	26.3634
ENSG00000237289	4.52624	9.24335	4.71711	CKMT1B	26.3022
ENSG00000185829	7.28896	11.9875	4.69852	ARL17A	25.9655
ENSG00000128564	10.1276	14.8181	4.6905	VGF	25.8214
ENSG00000267645	8.43774	13.1121	4.67438	AC105052.3	25.5346
ENSG00000108821	10.6289	15.303	4.67413	COL1A1	25.5301
ENSG00000184206	4.91202	9.58081	4.66879	GOLGA6L4	25.4358
ENSG00000255524	4.64601	9.30964	4.66363	NPIPB8	25.3451
ENSG00000283809	3.98488	8.64842	4.66354	AC007326.4	25.3435
ENSG00000198597	5.54185	10.1986	4.65672	ZNF536	25.2239
ENSG00000163736	5.54185	10.194	4.65211	PPBP	25.1434
ENSG00000184258	5.72425	10.3726	4.64836	CDR1	25.0782
ENSG00000270946	3.98488	8.63213	4.64726	CT45A9	25.059
ENSG00000170667	6.48831	11.1313	4.64301	RASA4B	24.9853
ENSG00000075426	8.53764	13.1746	4.63698	FOSL2	24.8811
ENSG00000177504	3.98488	8.61566	4.63079	VCX2	24.7745
ENSG00000213648	4.52624	9.14931	4.62306	SULT1A4	24.6423
ENSG00000064300	8.23071	12.851	4.62029	NGFR	24.595
ENSG00000168255	9.30475	13.9234	4.61866	POLR2J3	24.5671
ENSG00000273542	7.67335	12.2789	4.60559	HIST1H4K	24.3457
ENSG00000274559	3.98488	8.58214	4.59727	H2BFS	24.2056
ENSG00000234289	3.98488	8.58214	4.59727	H2BFS	24.2056
ENSG00000008128	7.65722	12.2526	4.59538	CDK11A	24.1739
ENSG00000183580	5.32455	9.91358	4.58903	FBXL7	24.0678
ENSG00000120738	8.20329	12.7891	4.58581	EGR1	24.0142
ENSG00000278599	4.3688	8.95366	4.58486	TBC1D3E	23.9984
ENSG00000271449	3.98488	8.56509	4.58021	CT45A2	23.9211
ENSG00000186854	7.40012	11.9754	4.57533	TRABD2A	23.8403
ENSG00000169402	4.64601	9.20903	4.56302	RSPH10B2	23.6378
ENSG00000273136	8.95703	13.5145	4.55744	NBPF26	23.5465
ENSG00000183628	3.98488	8.53035	4.54548	DGCR6	23.3521
ENSG00000069812	4.3688	8.90933	4.54053	HES2	23.2721
ENSG00000185304	5.8525	10.3848	4.53229	RGPD2	23.1396
ENSG00000119547	5.41669	9.94245	4.52576	ONECUT2	23.035
ENSG00000278085	3.98488	8.5097	4.52482	CT45A8	23.0201
ENSG00000120549	6.28692	10.8079	4.52101	KIAA1217	22.9594
ENSG00000143674	5.41669	9.93473	4.51804	MAP3K21	22.9121
ENSG00000215126	7.01095	11.4991	4.48812	CBWD6	22.4419
ENSG00000115461	10.8318	15.3124	4.4806	IGFBP5	22.3252
ENSG00000126890	3.98488	8.46134	4.47647	CTAG2	22.2613
ENSG00000142173	10.1247	14.5939	4.46924	COL6A2	22.15
ENSG00000275969	3.98488	8.44899	4.46412	SPATA31A3	22.0716
ENSG00000274276	4.74612	9.2072	4.46108	CBSL	22.0251
ENSG00000142871	7.66531	12.1241	4.45875	CYR61	21.9897
ENSG00000274419	4.52624	8.97317	4.44693	TBC1D3D	21.8102
ENSG00000137285	8.5066	12.9496	4.44295	TUBB2B	21.7502
ENSG00000169551	3.98488	8.4113	4.42642	CT55	21.5024
ENSG00000204352	4.52624	8.9471	4.42085	C9orf129	21.4195
ENSG00000087258	5.41669	9.81377	4.39708	GNAO1	21.0694
ENSG00000105409	3.98488	8.35615	4.37127	ATP1A3	20.6959
ENSG00000178809	4.64601	9.01352	4.36751	TRIM73	20.642
ENSG00000158859	7.34057	11.7003	4.35972	ADAMTS4	20.5308
ENSG00000170092	6.5433	10.8945	4.35125	SPDYE5	20.4106
ENSG00000163737	3.98488	8.33281	4.34793	PF4	20.3638
ENSG00000114349	3.98488	8.3193	4.33442	GNAT1	20.174
ENSG00000260287	3.98488	8.3125	4.32762	TBC1D3G	20.0791
ENSG00000154146	5.22356	9.55084	4.32728	NRGN	20.0744
ENSG00000041982	9.45382	13.7693	4.31551	TNC	19.9112
ENSG00000268500	4.91202	9.21632	4.3043	AC018755.2	19.7571
ENSG00000283528	4.3688	8.6725	4.30371	TCAF2C	19.749
ENSG00000163531	7.74376	12.0429	4.2991	NFASC	19.686
ENSG00000185559	3.98488	8.27799	4.29311	DLK1	19.6045
ENSG00000196550	6.5433	10.8301	4.28678	FAM72A	19.5186
ENSG00000134871	11.1616	15.4381	4.27649	COL4A2	19.38
ENSG00000124225	7.6893	11.9565	4.26723	PMEPA1	19.2559
ENSG00000151388	5.96872	10.2358	4.26709	ADAMTS12	19.2541
ENSG00000188585	4.91202	9.17761	4.26559	CLEC20A	19.234
ENSG00000257335	6.24273	10.4923	4.24957	MGAM	19.0217
ENSG00000164659	6.50689	10.752	4.24509	KIAA1324L	18.9626
ENSG00000261052	4.98357	9.21632	4.23275	SULT1A3	18.8012
ENSG00000135318	7.34057	11.573	4.23241	NT5E	18.7968
ENSG00000008056	5.11121	9.30964	4.19843	SYN1	18.3592
ENSG00000277117	3.98488	8.17671	4.19184	FP565260.3	18.2755
ENSG00000139675	9.36772	13.5588	4.19105	HNRNPA1L2	18.2655
ENSG00000100985	6.69611	10.886	4.18989	MMP9	18.2509
ENSG00000151276	6.10048	10.2878	4.1873	MAGI1	18.2181
ENSG00000013588	6.50689	10.6898	4.18295	GPRC5A	18.1632
ENSG00000162722	5.27529	9.45082	4.17553	TRIM58	18.0701
ENSG00000277075	7.89568	12.0708	4.17509	HIST1H2AE	18.0646
ENSG00000185164	10.8407	15.0083	4.16762	NOMO2	17.9712
ENSG00000136206	6.52521	10.6892	4.16396	SPDYE1	17.9258
ENSG00000138678	5.45999	9.60879	4.1488	GPAT3	17.7383
ENSG00000148344	5.45999	9.60601	4.14603	PTGES	17.7043
ENSG00000166049	3.98488	8.12326	4.13838	PASD1	17.6107
ENSG00000135525	6.50689	10.6399	4.13299	MAP7	17.5451
ENSG00000100033	3.98488	8.10761	4.12274	PRODH	17.4208
ENSG00000113739	6.48831	10.5916	4.10334	STC2	17.1881
ENSG00000204849	3.98488	8.08382	4.09894	SPATA31A1	17.1358
ENSG00000236761	3.98488	8.05147	4.06659	CTAGE9	16.7558
ENSG00000181404	6.57876	10.6392	4.06044	WASHC1	16.6846
ENSG00000059804	11.3309	15.3903	4.05938	SLC2A3	16.6722
ENSG00000274791	3.98488	8.04326	4.05839	F8A2	16.6608
ENSG00000185567	9.07043	13.1205	4.0501	AHNAK2	16.5654
ENSG00000013016	7.82535	11.8728	4.04746	EHD3	16.5351
ENSG00000228696	6.97199	11.0191	4.0471	ARL17B	16.531
ENSG00000269586	3.98488	8.02671	4.04184	CT45A10	16.4708
ENSG00000165246	3.98488	8.01836	4.03349	NLGN4Y	16.3758
ENSG00000119866	3.98488	8.01836	4.03349	BCL11A	16.3758
ENSG00000101144	5.04964	9.06696	4.01732	BMP7	16.1932
ENSG00000261150	5.61824	9.62669	4.00844	EPPK1	16.0939
ENSG00000274744	3.98488	7.99303	4.00815	ELOA3D	16.0907
ENSG00000277150	4.83359	8.83542	4.00183	F8A3	16.0203
ENSG00000249437	7.4098	11.4097	3.9999	NAIP	15.9988
ENSG00000271321	3.98488	7.98448	3.99961	CTAGE6	15.9956
ENSG00000176681	7.96272	11.9554	3.99273	LRRC37A	15.9195
ENSG00000172058	5.50166	9.49197	3.9903	SERF1A	15.8928
ENSG00000133742	4.91202	8.90029	3.98827	CA1	15.8704
ENSG00000180871	5.37161	9.35661	3.985	CXCR2	15.8345
ENSG00000166664	4.52624	8.50672	3.98048	CHRFAM7A	15.785
ENSG00000130635	9.0552	13.0353	3.98005	COL5A1	15.7803
ENSG00000197728	7.12174	11.1006	3.97888	RPS26	15.7675
ENSG00000157766	5.99618	9.94793	3.95175	ACAN	15.4737
ENSG00000234719	6.43099	10.3807	3.94975	NPIPB2	15.4523
ENSG00000185499	6.10048	10.0463	3.94585	MUC1	15.4106
ENSG00000163359	10.6061	14.5456	3.93955	COL6A3	15.3434
ENSG00000141526	9.25232	13.1703	3.91797	SLC16A3	15.1156
ENSG00000174705	9.16424	13.0819	3.91765	SH3PXD2B	15.1123
ENSG00000164692	11.3485	15.2623	3.91378	COL1A2	15.0718
ENSG00000140563	5.68995	9.59067	3.90071	MCTP2	14.9359
ENSG00000205572	5.61824	9.51876	3.90051	SERF1B	14.9338
ENSG00000172399	4.83359	8.73228	3.89869	MYOZ2	14.915
ENSG00000198910	10.1678	14.0655	3.89772	L1CAM	14.905
ENSG00000143546	7.95615	11.8401	3.884	S100A8	14.7638
ENSG00000148346	4.98357	8.86126	3.87769	LCN2	14.6994
ENSG00000104881	5.04964	8.91606	3.86642	PPP1R13L	14.5851
ENSG00000120210	4.98357	8.84957	3.866	INSL6	14.5808
ENSG00000140479	7.66531	11.5165	3.85122	PCSK6	14.4322
ENSG00000124731	5.91196	9.75114	3.83918	TREM1	14.3123
ENSG00000198156	4.98357	8.81394	3.83036	NPIPB6	14.2251
ENSG00000205571	8.1	11.9285	3.82851	SMN2	14.2068
ENSG00000173641	5.88258	9.70912	3.82653	HSPB7	14.1873
ENSG00000152137	5.88258	9.70264	3.82005	HSPB8	14.1238
ENSG00000125538	5.22356	9.04254	3.81899	IL1B	14.1133
ENSG00000105501	5.11121	8.92722	3.81601	SIGLEC5	14.0842
ENSG00000185585	7.48499	11.299	3.81405	OLFML2A	14.0651
ENSG00000183760	5.11121	8.925	3.81379	ACP7	14.0625
ENSG00000163395	5.11121	8.925	3.81379	IGFN1	14.0625
ENSG00000145040	5.50166	9.31305	3.81139	UCN2	14.0392
ENSG00000261247	4.64601	8.45209	3.80608	GOLGA8T	13.9877
ENSG00000187498	11.4825	15.2857	3.80323	COL4A1	13.9601
ENSG00000163464	5.04964	8.84722	3.79758	CXCR1	13.9055
ENSG00000268916	6.9851	10.7768	3.79174	CSAG3	13.8493
ENSG00000225932	4.91202	8.7014	3.78938	CTAGE4	13.8267
ENSG00000158089	4.64601	8.42713	3.78112	GALNT14	13.7477
ENSG00000183889	9.79717	13.575	3.77782	PKD1P1	13.7163
ENSG00000243955	4.52624	8.29879	3.77255	GSTA1	13.6663
ENSG00000183791	4.64601	8.41448	3.76847	ELOA3	13.6277
ENSG00000159164	6.84811	10.6153	3.76717	SV2A	13.6154
ENSG00000243444	5.65464	9.41165	3.75701	PALM2	13.5199
ENSG00000274512	5.54185	9.28557	3.74372	TBC1D3L	13.3959
ENSG00000272391	10.2328	13.9729	3.74013	POM121C	13.3626
ENSG00000169429	8.6228	12.3577	3.73488	CXCL8	13.3141
ENSG00000233232	4.64601	8.37586	3.72985	NPIPB7	13.2677
ENSG00000203710	6.67995	10.4049	3.72493	CR1	13.2225
ENSG00000161638	9.32266	13.0412	3.71851	ITGA5	13.1638
ENSG00000111676	9.66506	13.3819	3.71682	ATN1	13.1484
ENSG00000181790	5.7576	9.47383	3.71623	ADGRB1	13.143
ENSG00000167363	7.90934	11.6201	3.71077	FN3K	13.0935
ENSG00000185775	3.98488	7.6905	3.70562	SPATA31A6	13.0468
ENSG00000244693	4.98357	8.68571	3.70214	CTAGE8	13.0153
ENSG00000224389	7.16831	10.8653	3.69698	C4B	12.9688
ENSG00000069431	5.96872	9.66049	3.69177	ABCC9	12.9221
ENSG00000129864	3.98488	7.67462	3.68974	VCY	12.904
ENSG00000129862	3.98488	7.67462	3.68974	VCY1B	12.904
ENSG00000171943	10.2463	13.9313	3.68506	SRGAP2C	12.8621
ENSG00000170379	5.91196	9.59627	3.68431	TCAF2	12.8554
ENSG00000260691	5.88258	9.56662	3.68403	ANKRD20A1	12.853
ENSG00000134201	5.22356	8.90707	3.68352	GSTM5	12.8484
ENSG00000147119	6.77419	10.455	3.68084	CHST7	12.8246
ENSG00000172062	8.26294	11.9387	3.6758	SMN1	12.7799
ENSG00000160469	7.13353	10.8079	3.67441	BRSK1	12.7675
ENSG00000179938	4.3688	8.03087	3.66207	GOLGA8J	12.6588
ENSG00000006453	7.35067	11.0097	3.65901	BAIAP2L1	12.632
ENSG00000283378	4.91202	8.56794	3.65592	CNTNAP3C	12.605
ENSG00000188610	6.83364	10.4848	3.65114	FAM72B	12.5632
ENSG00000151948	4.64601	8.28843	3.64242	GLT1D1	12.4876
ENSG00000187733	3.98488	7.62036	3.63548	AMY1C	12.4276
ENSG00000157551	4.83359	8.46748	3.63389	KCNJ15	12.4139
ENSG00000238083	8.66758	12.2988	3.63124	LRRC37A2	12.3912
ENSG00000114270	8.29446	11.9213	3.62683	COL7A1	12.3533
ENSG00000277277	3.98488	7.60925	3.62438	FAM243B	12.3324
ENSG00000101210	5.41669	9.04049	3.6238	EEF1A2	12.3274
ENSG00000156535	8.03922	11.6621	3.62287	CD109	12.3195
ENSG00000178115	5.22356	8.83305	3.6095	GOLGA8Q	12.2058
ENSG00000105270	6.9851	10.5902	3.60515	CLIP3	12.1691
ENSG00000272949	8.39962	11.9986	3.599	AC093668.2	12.1173
ENSG00000106236	6.77419	10.371	3.59678	NPTX2	12.0987
ENSG00000182492	8.63925	12.2348	3.59551	BGN	12.0881
ENSG00000197785	8.8657	12.4587	3.59302	ATAD3A	12.0672
ENSG00000262406	4.91202	8.50075	3.58873	MMP12	12.0314
ENSG00000160223	4.98357	8.5708	3.58722	ICOSLG	12.0188
ENSG00000111674	10.3409	13.9272	3.58626	ENO2	12.0108
ENSG00000268041	4.64601	8.22824	3.58224	AC010616.1	11.9773
ENSG00000176809	7.23539	10.8152	3.57976	LRRC37A3	11.9568
ENSG00000160200	5.8525	9.42745	3.57494	CBS	11.9169
ENSG00000122026	9.75446	13.3249	3.57039	RPL21	11.8794
ENSG00000138162	5.41669	8.97962	3.56293	TACC2	11.8181
ENSG00000005961	5.169	8.72718	3.55818	ITGA2B	11.7793
ENSG00000183682	4.3688	7.9097	3.54091	BMP8A	11.6391
ENSG00000244067	3.98488	7.52309	3.53821	GSTA2	11.6174
ENSG00000124216	5.04964	8.58778	3.53814	SNAI1	11.6168
ENSG00000274391	4.3688	7.90518	3.53638	TPTE	11.6026
ENSG00000188404	6.46947	9.99532	3.52585	SELL	11.5183
ENSG00000133816	7.68135	11.2051	3.52373	MICAL2	11.5014
ENSG00000135842	9.16424	12.6877	3.52346	FAM129A	11.4992
ENSG00000108691	7.23539	10.7564	3.52096	CCL2	11.4793
ENSG00000108509	9.17555	12.696	3.52048	CAMTA2	11.4755
ENSG00000156508	15.225	18.7419	3.51683	EEF1A1	11.4465
ENSG00000166833	11.0238	14.5329	3.50914	NAV2	11.3856
ENSG00000121335	3.98488	7.49316	3.50829	PRB2	11.3789
ENSG00000168542	11.412	14.9193	3.50732	COL3A1	11.3712
ENSG00000258947	8.74937	12.2535	3.50411	TUBB3	11.346
ENSG00000166165	6.30848	9.81257	3.50409	CKB	11.3458
ENSG00000237763	3.98488	7.4749	3.49003	AMY1A	11.2358
ENSG00000162433	8.61866	12.1038	3.48515	AK4	11.1979
ENSG00000029559	4.64601	8.13102	3.48501	IBSP	11.1968
ENSG00000174807	6.57876	10.0626	3.48384	CD248	11.1877
ENSG00000105640	11.0167	14.4922	3.47544	RPL18A	11.1227
ENSG00000124469	4.64601	8.11154	3.46553	CEACAM8	11.0466
ENSG00000024422	7.07358	10.5381	3.46453	EHD2	11.0389
ENSG00000135074	6.10048	9.56233	3.46185	ADAM19	11.0185
ENSG00000166145	6.41134	9.85289	3.44156	SPINT1	10.8645
ENSG00000134013	8.76068	12.2003	3.43957	LOXL2	10.8496
ENSG00000157335	4.3688	7.80673	3.43793	CLEC18C	10.8373
ENSG00000186297	3.98488	7.41228	3.4274	GABRA5	10.7585
ENSG00000005884	11.269	14.696	3.42702	ITGA3	10.7556
ENSG00000198704	3.98488	7.40586	3.42098	GPX6	10.7107
ENSG00000204632	7.14522	10.5605	3.41526	HLA-G	10.6683
ENSG00000198754	4.64601	8.05962	3.41361	OXCT2	10.6561
ENSG00000029153	5.45999	8.87285	3.41286	ARNTL2	10.6506
ENSG00000173210	7.26778	10.676	3.40824	ABLIM3	10.6166
ENSG00000269713	9.93158	13.3298	3.39822	NBPF9	10.5431
ENSG00000166825	7.4479	10.846	3.39813	ANPEP	10.5424
ENSG00000162482	5.169	8.56222	3.39322	AKR7A3	10.5066
ENSG00000163545	5.79006	9.18134	3.39129	NUAK2	10.4925
ENSG00000183426	9.5889	12.974	3.38506	NPIPA1	10.4473
ENSG00000259511	5.22356	8.60736	3.3838	UBE2Q2L	10.4382
ENSG00000146904	7.53889	10.9227	3.38379	EPHA1	10.4381
ENSG00000161654	8.164	11.545	3.38103	LSM12	10.4182
ENSG00000063169	7.27841	10.6534	3.37496	BICRA	10.3745
ENSG00000131620	5.27529	8.64842	3.37312	ANO1	10.3612
ENSG00000177469	9.50625	12.8767	3.37043	CAVIN1	10.3419
ENSG00000136715	9.24429	12.5976	3.35331	SAP130	10.2199
ENSG00000099308	7.29943	10.65	3.35058	MAST3	10.2006
ENSG00000114529	5.50166	8.85192	3.35025	C3orf52	10.1983
ENSG00000123689	5.11121	8.46134	3.35013	G0S2	10.1974
ENSG00000147996	8.27352	11.6222	3.34865	CBWD5	10.187
ENSG00000069399	6.81901	10.1584	3.33943	BCL3	10.1221
ENSG00000111799	8.38993	11.7203	3.33036	COL12A1	10.0586
ENSG00000140332	8.83392	12.1625	3.32862	TLE3	10.0465
ENSG00000158125	3.98488	7.31283	3.32795	XDH	10.0418
ENSG00000171049	5.54185	8.86822	3.32637	FPR2	10.0308
ENSG00000078295	5.88258	9.20353	3.32095	ADCY2	9.99322
ENSG00000204389	11.0009	14.3137	3.31281	HSPA1A	9.93703
ENSG00000167996	15.0854	18.3865	3.30106	FTH1	9.85639
ENSG00000167772	8.63925	11.9401	3.30087	ANGPTL4	9.85507
ENSG00000273514	3.98488	7.28508	3.30021	FOXD4L6	9.85057
ENSG00000173868	5.65464	8.9449	3.29026	PHOSPHO1	9.78288
ENSG00000186407	4.91202	8.19902	3.287	CD300E	9.76081
ENSG00000103449	5.37161	8.65649	3.28488	SALL1	9.74648
ENSG00000235750	7.19103	10.4742	3.28314	KIAA0040	9.73474
ENSG00000088038	9.26561	12.5484	3.28284	CNOT3	9.73269
ENSG00000128340	6.67995	9.9621	3.28215	RAC2	9.72805
ENSG00000238269	3.98488	7.26391	3.27904	PAGE2B	9.70706
ENSG00000085265	6.52521	9.80291	3.2777	FCN1	9.69807
ENSG00000204936	4.3688	7.64231	3.27351	CD177	9.66999
ENSG00000187017	6.197	9.46773	3.27072	ESPN	9.6513
ENSG00000226784	6.46947	9.7398	3.27033	PGAM4	9.64865
ENSG00000102554	6.5433	9.81136	3.26807	KLF5	9.63354
ENSG00000186007	4.83359	8.09972	3.26613	LEMD1	9.62064
ENSG00000187908	3.98488	7.24242	3.25754	DMBT1	9.56352
ENSG00000079308	10.3596	13.5999	3.24033	TNS1	9.45011
ENSG00000144063	4.3688	7.60367	3.23487	MALL	9.41442
ENSG00000179361	6.41134	9.64436	3.23303	ARID3B	9.4024
ENSG00000234068	3.98488	7.21324	3.22836	PAGE2	9.37205
ENSG00000080007	4.98357	8.21005	3.22648	DDX43	9.35981
ENSG00000249992	6.64704	9.87033	3.22329	TMEM158	9.33913
ENSG00000154096	7.83969	11.0561	3.21643	THY1	9.29484
ENSG00000278674	4.98357	8.19902	3.21545	ELOA3B	9.28854
ENSG00000169393	3.98488	7.19842	3.21355	ELSPBP1	9.27628
ENSG00000141522	11.406	14.6188	3.21281	ARHGDIA	9.27152
ENSG00000126464	8.97979	12.1917	3.21194	PRR12	9.26595
ENSG00000278662	6.22006	9.42902	3.20895	GOLGA6L10	9.24679
ENSG00000137267	9.99515	13.2014	3.20623	TUBB2A	9.22936
ENSG00000188199	5.37161	8.57364	3.20203	NUTM2B	9.20254
ENSG00000081041	5.41669	8.61842	3.20173	CXCL2	9.20061
ENSG00000135749	7.04886	10.2492	3.20034	PCNX2	9.19178
ENSG00000100311	7.65722	10.8554	3.19818	PDGFB	9.17798
ENSG00000115919	6.86243	10.0565	3.19409	KYNU	9.15203
ENSG00000228672	5.54185	8.72973	3.18788	PROB1	9.11272
ENSG00000166450	7.81086	10.9965	3.18565	PRTG	9.09865
ENSG00000161642	6.59615	9.78095	3.1848	ZNF385A	9.09327
ENSG00000183779	9.77876	12.9629	3.18413	ZNF703	9.08908
ENSG00000075340	5.11121	8.29535	3.18413	ADD2	9.08907
ENSG00000090659	5.68995	8.87285	3.1829	CD209	9.08128
ENSG00000072163	6.10048	9.2821	3.18162	LIMS2	9.07328
ENSG00000163235	4.74612	7.92765	3.18153	TGFA	9.07269
ENSG00000198003	6.61333	9.79319	3.17987	CCDC151	9.06224
ENSG00000196912	7.63268	10.8121	3.17947	ANKRD36B	9.05975
ENSG00000280433	6.32969	9.50691	3.17722	FP565260.6	9.04562
ENSG00000050327	8.26824	11.4446	3.1764	ARHGEF5	9.04051
ENSG00000169856	4.83359	8.00997	3.17638	ONECUT1	9.04035
ENSG00000171195	4.74612	7.9187	3.17258	MUC7	9.0166
ENSG00000170927	5.32455	8.49476	3.17021	PKHD1	9.00177
ENSG00000158517	6.67995	9.8482	3.16826	NCF1	8.98961
ENSG00000104967	5.169	8.33616	3.16716	NOVA2	8.98278
ENSG00000153234	6.64704	9.81136	3.16432	NR4A2	8.96512
ENSG00000167680	7.17971	10.3396	3.1599	SEMA6B	8.93765
ENSG00000275553	4.74612	7.90518	3.15906	ELOA3C	8.93245
ENSG00000136274	5.88258	9.02395	3.14137	NACAD	8.8236
ENSG00000106366	10.6237	13.7651	3.14134	SERPINE1	8.82345
ENSG00000003137	7.3304	10.4681	3.13768	CYP26B1	8.80106
ENSG00000141905	9.11223	12.2479	3.13571	NFIC	8.78905
ENSG00000182985	7.56508	10.6924	3.12736	CADM1	8.73837
ENSG00000043462	7.5122	10.6392	3.12701	LCP2	8.73621
ENSG00000105650	6.67995	9.80412	3.12418	PDE4C	8.71909
ENSG00000255823	5.04964	8.17296	3.12332	MTRNR2L8	8.71389
ENSG00000116106	6.84811	9.96643	3.11832	EPHA4	8.68377
ENSG00000228570	4.3688	7.4871	3.11831	NUTM2E	8.68368
ENSG00000131389	9.42805	12.5405	3.11243	SLC6A6	8.6484
ENSG00000168028	12.2094	15.3216	3.11212	RPSA	8.64653
ENSG00000008735	7.6244	10.7343	3.10991	MAPK8IP2	8.63327
ENSG00000182885	5.11121	8.22099	3.10978	ADGRG3	8.63252
ENSG00000196878	6.197	9.30623	3.10922	LAMB3	8.62919
ENSG00000118263	8.31509	11.4239	3.10884	KLF7	8.62691
ENSG00000105048	4.74612	7.85446	3.10834	TNNT1	8.62387
ENSG00000251192	8.38506	11.4931	3.10802	ZNF674	8.62201
ENSG00000119535	7.07358	10.181	3.1074	CSF3R	8.61829
ENSG00000144481	5.32455	8.43027	3.10572	TRPM8	8.60824
ENSG00000163734	5.169	8.27449	3.10549	CXCL3	8.60688
ENSG00000101194	6.26501	9.36975	3.10474	SLC17A9	8.6024
ENSG00000054356	5.54185	8.64572	3.10386	PTPRN	8.59718
ENSG00000163975	10.6411	13.7443	3.10319	MELTF	8.59314
ENSG00000168621	5.61824	8.7195	3.10125	GDNF	8.58164
ENSG00000236444	4.83359	7.9321	3.09851	UBE2L5	8.56536
ENSG00000100285	5.88258	8.97317	3.09059	NEFH	8.51843
ENSG00000196557	6.04939	9.13975	3.09036	CACNA1H	8.51708
ENSG00000180537	5.37161	8.46134	3.08973	RNF182	8.51338
ENSG00000124466	3.98488	7.0739	3.08903	LYPD3	8.50922
ENSG00000124491	9.29182	12.38	3.08815	F13A1	8.50402
ENSG00000206127	4.64601	7.73201	3.086	GOLGA8O	8.4914
ENSG00000114268	9.24429	12.3286	3.08427	PFKFB4	8.48118
ENSG00000230667	6.72787	9.81136	3.08349	SETSIP	8.47662
ENSG00000167553	11.6433	14.7239	3.08068	TUBA1C	8.46014
ENSG00000103313	5.50166	8.58214	3.08048	MEFV	8.45896
ENSG00000204420	5.11121	8.19162	3.08041	MPIG6B	8.45856
ENSG00000128165	5.65464	8.73483	3.08018	ADM2	8.45723
ENSG00000147041	5.27529	8.35284	3.07754	SYTL5	8.44176
ENSG00000131370	8.74178	11.8167	3.07488	SH3BP5	8.4262
ENSG00000130950	4.3688	7.43766	3.06886	NUTM2F	8.39113
ENSG00000198211	9.22809	12.2939	3.06579	AC092143.1	8.37325
ENSG00000177181	6.5433	9.60463	3.06133	RIMKLA	8.3474
ENSG00000172572	7.07358	10.1336	3.06005	PDE3A	8.34004
ENSG00000174938	7.16831	10.2169	3.04855	SEZ6L2	8.27382
ENSG00000101162	6.83364	9.87148	3.03785	TUBB1	8.21265
ENSG00000267368	8.36046	11.3981	3.03766	UPK3BL1	8.2116
ENSG00000248333	9.39941	12.4361	3.03666	CDK11B	8.20589
ENSG00000101188	4.64601	7.67993	3.03392	NTSR1	8.19034
ENSG00000188869	5.04964	8.07981	3.03017	TMC3	8.16907
ENSG00000143333	6.37114	9.40049	3.02935	RGS16	8.16443
ENSG00000090530	8.1583	11.1857	3.02741	P3H2	8.15347
ENSG00000263956	9.36772	12.3883	3.02054	NBPF11	8.11472
ENSG00000183336	8.74178	11.7617	3.01989	BOLA2	8.11108
ENSG00000212807	4.98357	8.00152	3.01795	OR2A42	8.10017
ENSG00000133454	4.3688	7.38643	3.01764	MYO18B	8.0984
ENSG00000074181	9.2416	12.2548	3.01321	NOTCH3	8.07358
ENSG00000182782	4.64601	7.65855	3.01255	HCAR2	8.06988
ENSG00000164796	5.11121	8.12326	3.01204	CSMD3	8.06707
ENSG00000163739	6.69611	9.70134	3.00523	CXCL1	8.02907
ENSG00000163421	3.98488	6.99007	3.00519	PROK2	8.02885
ENSG00000185404	6.66359	9.66849	3.0049	SP140L	8.02721
ENSG00000115414	15.2475	18.2514	3.00394	FN1	8.0219
ENSG00000073756	5.68995	8.69358	3.00363	PTGS2	8.02013
ENSG00000107159	4.83359	7.83556	3.00197	CA9	8.01091
ENSG00000179388	7.08577	10.0857	2.9999	EGR3	7.99944
ENSG00000185245	5.8525	8.85192	2.99941	GP1BA	7.99674
ENSG00000242866	4.3688	7.36673	2.99794	STRC	7.98858
ENSG00000178726	7.0237	10.0174	2.9937	THBD	7.96514
ENSG00000175264	5.169	8.16164	2.99264	CHST1	7.95928
ENSG00000163041	9.56115	12.5495	2.98838	H3F3A	7.93581
ENSG00000006016	6.84811	9.83642	2.98832	CRLF1	7.93548
ENSG00000102034	6.52521	9.51285	2.98763	ELF4	7.93171
ENSG00000070882	7.65722	10.6406	2.98334	OSBPL3	7.90814
ENSG00000133110	8.70711	11.6889	2.98176	POSTN	7.89949
ENSG00000116741	7.26778	10.2456	2.97787	RGS2	7.87824
ENSG00000160867	5.79006	8.76251	2.97246	FGFR4	7.84872
ENSG00000101307	6.45037	9.42273	2.97236	SIRPB1	7.84817
ENSG00000144644	4.3688	7.34004	2.97124	GADL1	7.84211
ENSG00000169877	3.98488	6.95508	2.9702	AHSP	7.83645
ENSG00000196313	11.5157	14.4855	2.96984	POM121	7.83451
ENSG00000139200	5.7576	8.72718	2.96958	PIANP	7.8331
ENSG00000164318	5.22356	8.19162	2.96807	EGFLAM	7.82488
ENSG00000178951	9.28401	12.2517	2.9677	ZBTB7A	7.82288
ENSG00000105329	9.1557	12.1229	2.96715	TGFB1	7.81988
ENSG00000273703	6.5433	9.50988	2.96658	HIST1H2BM	7.81683
ENSG00000176170	6.02306	8.98817	2.96511	SPHK1	7.80884
ENSG00000101335	9.1181	12.082	2.96394	MYL9	7.80249
ENSG00000085872	9.6469	12.6077	2.96078	CHERP	7.78543
ENSG00000071242	7.61608	10.5761	2.96007	RPS6KA2	7.78161
ENSG00000092054	4.83359	7.7921	2.95851	MYH7	7.77318
ENSG00000120278	7.08577	10.0412	2.95543	PLEKHG1	7.75664
ENSG00000261740	8.78674	11.7419	2.95518	BOLA2-SMG1P6	7.75527
ENSG00000251655	3.98488	6.93725	2.95237	PRB1	7.7402
ENSG00000143375	7.59928	10.5511	2.95186	CGN	7.73744
ENSG00000158560	5.88258	8.8283	2.94571	DYNC1I1	7.70455
ENSG00000117298	9.44216	12.3868	2.94469	ECE1	7.69909
ENSG00000005075	10.0376	12.9821	2.94455	POLR2J	7.69834
ENSG00000103355	4.83359	7.77235	2.93876	PRSS33	7.6675
ENSG00000123405	5.54185	8.47967	2.93781	NFE2	7.66249
ENSG00000173894	7.59081	10.5286	2.93781	CBX2	7.66249
ENSG00000137868	6.69611	9.63215	2.93604	STRA6	7.65308
ENSG00000173163	8.76068	11.6964	2.9357	COMMD1	7.65125
ENSG00000163221	5.37161	8.30566	2.93405	S100A12	7.64253
ENSG00000213214	7.35067	10.2843	2.93365	ARHGEF35	7.6404
ENSG00000008438	4.91202	7.84504	2.93301	PGLYRP1	7.63704
ENSG00000118113	6.02306	8.95584	2.93278	MMP8	7.6358
ENSG00000187583	4.3688	7.29902	2.93023	PLEKHN1	7.6223
ENSG00000271079	4.64601	7.57541	2.9294	CTAGE15	7.61794
ENSG00000136244	4.52624	7.45018	2.92394	IL6	7.58916
ENSG00000204262	9.80265	12.7209	2.91827	COL5A2	7.55938
ENSG00000197405	7.6244	10.5425	2.91806	C5AR1	7.55831
ENSG00000008516	6.32969	9.24692	2.91723	MMP25	7.55393
ENSG00000188064	3.98488	6.90089	2.91601	WNT7B	7.54757
ENSG00000134755	7.10985	10.0257	2.91587	DSC2	7.54684
ENSG00000163638	7.17971	10.0926	2.91291	ADAMTS9	7.53136
ENSG00000129667	8.41881	11.3284	2.90955	RHBDF2	7.51382
ENSG00000170439	6.39139	9.29766	2.90627	METTL7B	7.49679
ENSG00000184922	7.25706	10.1632	2.90611	FMNL1	7.49593
ENSG00000183508	7.92287	10.8277	2.90483	TENT5C	7.48929
ENSG00000221955	5.45999	8.36275	2.90276	SLC12A8	7.47855
ENSG00000229314	4.3688	7.271	2.90221	ORM1	7.4757
ENSG00000140279	4.64601	7.54658	2.90057	DUOX2	7.46722
ENSG00000175344	6.07519	8.97317	2.89799	CHRNA7	7.45386
ENSG00000105642	3.98488	6.88235	2.89747	KCNN1	7.45119
ENSG00000012223	7.99509	10.8923	2.89718	LTF	7.4497
ENSG00000176771	7.35067	10.2474	2.89676	NCKAP5	7.44752
ENSG00000080031	7.19103	10.0877	2.89664	PTPRH	7.44688
ENSG00000039523	9.08849	11.9843	2.89579	RIPOR1	7.44252
ENSG00000116675	6.84811	9.74233	2.89422	DNAJC6	7.43442
ENSG00000132510	8.81596	11.7074	2.89146	KDM6B	7.4202
ENSG00000105610	4.3688	7.25678	2.88799	KLF1	7.40237
ENSG00000163220	9.66907	12.5546	2.8855	S100A9	7.38964
ENSG00000164142	5.8525	8.73737	2.88486	FAM160A1	7.38635
ENSG00000221866	5.22356	8.10761	2.88406	PLXNA4	7.38223
ENSG00000099985	5.54185	8.42397	2.88212	OSM	7.37233
ENSG00000197249	7.49412	10.3751	2.88094	SERPINA1	7.36628
ENSG00000112812	4.3688	7.24962	2.88082	PRSS16	7.3657
ENSG00000203907	3.98488	6.86355	2.87868	OOEP	7.35476
ENSG00000138068	3.98488	6.86355	2.87868	SULT6B1	7.35476
ENSG00000153283	5.96872	8.84722	2.8785	CD96	7.35384
ENSG00000113083	7.92287	10.8007	2.8778	LOX	7.3503
ENSG00000129682	5.68995	8.56509	2.87513	FGF13	7.33671
ENSG00000167995	15.0356	17.909	2.87348	BEST1	7.32829
ENSG00000111424	5.65464	8.52742	2.87278	VDR	7.32475
ENSG00000081138	3.98488	6.85406	2.86919	CDH7	7.30653
ENSG00000283706	3.98488	6.8445	2.85963	PRSS50	7.25828
ENSG00000225614	6.12529	8.9839	2.85861	ZNF469	7.25318
ENSG00000101825	7.4098	10.2677	2.85795	MXRA5	7.24982
ENSG00000184730	6.43099	9.28731	2.85631	APOBR	7.24162
ENSG00000060656	7.0237	9.87724	2.85354	PTPRU	7.22772
ENSG00000159216	8.45178	11.3029	2.85112	RUNX1	7.21561
ENSG00000182324	6.35057	9.19986	2.84929	KCNJ14	7.20643
ENSG00000078061	10.3596	13.2062	2.84659	ARAF	7.19299
ENSG00000156299	7.37066	10.2141	2.84348	TIAM1	7.17748
ENSG00000150938	9.09446	11.9374	2.8429	CRIM1	7.17459
ENSG00000162545	7.4098	10.2492	2.83941	CAMK2N1	7.15725
ENSG00000136731	12.0681	14.9054	2.83735	UGGT1	7.14707
ENSG00000168781	9.08849	11.9246	2.83613	PPIP5K1	7.14102
ENSG00000101098	5.54185	8.37259	2.83074	RIMS4	7.11437
ENSG00000171345	3.98488	6.81543	2.83055	KRT19	7.11348
ENSG00000171450	3.98488	6.81543	2.83055	CDK5R2	7.11348
ENSG00000211448	6.57876	9.40847	2.82971	DIO2	7.1093
ENSG00000147604	10.7224	13.5516	2.82921	RPL7	7.10687
ENSG00000103512	11.5579	14.3867	2.82887	NOMO1	7.10518
ENSG00000099994	7.24627	10.0747	2.82841	SUSD2	7.10293
ENSG00000116852	7.04886	9.87264	2.82377	KIF21B	7.08012
ENSG00000206140	4.74612	7.56969	2.82357	TMEM191C	7.07911
ENSG00000162849	6.14963	8.97317	2.82354	KIF26B	7.07897
ENSG00000106665	8.71876	11.541	2.82229	CLIP2	7.07283
ENSG00000110076	5.32455	8.14641	2.82186	NRXN2	7.07073
ENSG00000204577	7.06128	9.87839	2.81712	LILRB3	7.04754
ENSG00000266953	10.9108	13.727	2.81615	AC092073.1	7.04282
ENSG00000244482	6.61333	9.42902	2.81569	LILRA6	7.04056
ENSG00000153904	6.72787	9.54216	2.81429	DDAH1	7.03371
ENSG00000138135	4.74612	7.55818	2.81206	CH25H	7.02287
ENSG00000273167	8.63925	11.4504	2.8112	AL359736.1	7.01869
ENSG00000126767	11.0775	13.8886	2.81115	ELK1	7.01843
ENSG00000185008	5.88258	8.69358	2.81099	ROBO2	7.01768
ENSG00000243480	3.98488	6.7957	2.81083	AMY2A	7.01687
ENSG00000196154	8.36046	11.1713	2.81079	S100A4	7.01668
ENSG00000167182	7.92959	10.74	2.81042	SP2	7.01489
ENSG00000011332	5.7576	8.56794	2.81034	DPF1	7.01452
ENSG00000165072	6.22006	9.03017	2.81011	MAMDC2	7.01339
ENSG00000241343	8.5066	11.3127	2.80611	RPL36A	6.99396
ENSG00000092758	9.55467	12.3602	2.80548	COL9A3	6.99093
ENSG00000183474	8.67955	11.4848	2.80526	GTF2H2C	6.98983
ENSG00000127954	7.06128	9.8657	2.80442	STEAP4	6.98579
ENSG00000265681	11.012	13.8148	2.80283	RPL17	6.97809
ENSG00000188766	7.47581	10.2782	2.80242	SPRED3	6.97612
ENSG00000121361	6.17353	8.97532	2.80179	KCNJ8	6.97306
ENSG00000255221	4.3688	7.16831	2.79951	CARD17	6.96206
ENSG00000110660	5.94066	8.7399	2.79924	SLC35F2	6.96073
ENSG00000275832	8.87266	11.6714	2.79874	ARHGAP23	6.95832
ENSG00000130558	4.64601	7.44394	2.79793	OLFM1	6.95441
ENSG00000169116	6.37114	9.16635	2.79522	PARM1	6.94137
ENSG00000102837	5.58068	8.37586	2.79518	OLFM4	6.94116
ENSG00000184368	6.39139	9.18506	2.79368	MAP7D2	6.93396
ENSG00000224578	12.0887	14.8823	2.79354	HNRNPA1P48	6.93328
ENSG00000147257	5.45999	8.25333	2.79334	GPC3	6.93234
ENSG00000184347	6.07519	8.86822	2.79304	SLIT3	6.93088
ENSG00000154856	6.02306	8.81394	2.79087	APCDD1	6.92049
ENSG00000167195	3.98488	6.77569	2.79082	GOLGA6C	6.92022
ENSG00000091128	3.98488	6.77569	2.79082	LAMB4	6.92022
ENSG00000108106	9.12687	11.9146	2.78771	UBE2S	6.90532
ENSG00000177954	8.95703	11.7425	2.78552	RPS27	6.89487
ENSG00000122133	4.98357	7.76737	2.7838	PAEP	6.88662
ENSG00000109089	6.04939	8.8283	2.77891	CDR2L	6.86333
ENSG00000160683	7.42898	10.2077	2.77877	CXCR5	6.86266
ENSG00000055483	10.5409	13.3148	2.77387	USP36	6.8394
ENSG00000161509	4.91202	7.68523	2.7732	GRIN2C	6.83623
ENSG00000151176	9.52183	12.2947	2.7729	PLBD2	6.83483
ENSG00000005981	8.38506	11.1576	2.77253	ASB4	6.83304
ENSG00000154133	6.41134	9.1832	2.77187	ROBO4	6.82992
ENSG00000108515	11.3934	14.165	2.77167	ENO3	6.82899
ENSG00000184659	3.98488	6.75539	2.77051	FOXD4L4	6.8235
ENSG00000184357	6.26501	9.03017	2.76517	HIST1H1B	6.79827
ENSG00000141867	10.8228	13.588	2.76514	BRD4	6.79812
ENSG00000269335	7.71289	10.4734	2.76052	IKBKG	6.77638
ENSG00000135547	6.80423	9.56376	2.75953	HEY2	6.77174
ENSG00000151834	4.74612	7.50521	2.75909	GABRA2	6.76968
ENSG00000125735	5.04964	7.80673	2.75709	TNFSF14	6.76031
ENSG00000100385	5.94066	8.69096	2.7503	IL2RB	6.72857
ENSG00000101384	9.02113	11.7713	2.75016	JAG1	6.72794
ENSG00000141577	8.33037	11.0778	2.74742	CEP131	6.71516
ENSG00000143320	5.50166	8.24263	2.74097	CRABP2	6.6852
ENSG00000145736	8.59778	11.338	2.74021	GTF2H2	6.68169
ENSG00000142156	11.7103	14.4482	2.73784	COL6A1	6.67072
ENSG00000143632	4.3688	7.10608	2.73729	ACTA1	6.66814
ENSG00000266028	11.5443	14.2799	2.7356	SRGAP2	6.66036
ENSG00000141979	8.37035	11.1051	2.7347	AC008764.1	6.6562
ENSG00000130707	6.72787	9.4616	2.73373	ASS1	6.65172
ENSG00000196498	12.0297	14.7611	2.73147	NCOR2	6.64134
ENSG00000168938	6.56115	9.29249	2.73135	PPIC	6.64075
ENSG00000138696	6.80423	9.53489	2.73065	BMPR1B	6.63757
ENSG00000115112	6.67995	9.40688	2.72693	TFCP2L1	6.62046
ENSG00000103569	7.49412	10.2178	2.72365	AQP9	6.60542
ENSG00000188015	5.169	7.89152	2.72252	S100A3	6.60024
ENSG00000171489	3.98488	6.70328	2.7184	SPACA5	6.58144
ENSG00000171478	3.98488	6.70328	2.7184	SPACA5B	6.58144
ENSG00000162745	7.52115	10.2394	2.71825	OLFML2B	6.58075
ENSG00000171051	7.48499	10.1958	2.71081	FPR1	6.54691
ENSG00000072062	9.35037	12.0609	2.71057	PRKACA	6.5458
ENSG00000160072	9.74501	12.4553	2.71024	ATAD3B	6.54433
ENSG00000173530	6.48831	9.19618	2.70787	TNFRSF10D	6.53355
ENSG00000186431	5.04964	7.75735	2.70771	FCAR	6.53285
ENSG00000214562	5.79006	8.49776	2.7077	NUTM2D	6.53281
ENSG00000268043	9.51072	12.2165	2.70576	NBPF12	6.524
ENSG00000037042	8.55074	11.2559	2.70518	TUBG2	6.5214
ENSG00000196739	7.58229	10.2843	2.70203	COL27A1	6.50718
ENSG00000118523	10.0391	12.7402	2.70103	CTGF	6.50268
ENSG00000118972	4.64601	7.34676	2.70075	FGF23	6.5014
ENSG00000186174	9.69679	12.3971	2.70032	BCL9L	6.49945
ENSG00000181019	10.9226	13.6221	2.69954	NQO1	6.49594
ENSG00000069966	7.84681	10.5432	2.69638	GNB5	6.48172
ENSG00000168843	6.22006	8.90707	2.68701	FSTL5	6.43977
ENSG00000268643	8.01417	10.6983	2.68415	AC006486.1	6.427
ENSG00000228278	4.52624	7.20585	2.67961	ORM2	6.40682
ENSG00000113645	7.54767	10.2214	2.67372	WWC1	6.38074
ENSG00000115844	4.64601	7.31968	2.67367	DLX2	6.38051
ENSG00000089199	5.04964	7.72175	2.6721	CHGB	6.37358
ENSG00000124942	13.4838	16.1542	2.67037	AHNAK	6.3659
ENSG00000254415	6.04939	8.71693	2.66754	SIGLEC14	6.35344
ENSG00000267303	8.24153	10.9076	2.66602	AC011511.4	6.34676
ENSG00000119508	8.57659	11.2426	2.66601	NR4A3	6.34671
ENSG00000174827	5.82168	8.48572	2.66405	PDZK1	6.33809
ENSG00000127920	8.44244	11.1051	2.66261	GNG11	6.33178
ENSG00000043591	4.83359	7.49316	2.65957	ADRB1	6.31846
ENSG00000103222	9.46998	12.1291	2.65916	ABCC1	6.31666
ENSG00000105649	6.89064	9.54651	2.65587	RAB3A	6.30227
ENSG00000255398	4.3688	7.02421	2.65541	HCAR3	6.30026
ENSG00000099860	7.66531	10.3203	2.65498	GADD45B	6.29837
ENSG00000197721	4.83359	7.4871	2.65351	CR1L	6.29197
ENSG00000198502	7.88189	10.5345	2.65258	HLA-DRB5	6.2879
ENSG00000185453	7.24627	9.8978	2.65153	ZSWIM9	6.28332
ENSG00000105464	5.37161	8.02254	2.65094	GRIN2D	6.28074
ENSG00000113721	9.25765	11.9084	2.65075	PDGFRB	6.27993
ENSG00000213658	6.61333	9.25933	2.64601	LAT	6.25932
ENSG00000105613	5.58068	8.22462	2.64395	MAST1	6.25039
ENSG00000143614	10.6258	13.2628	2.63707	GATAD2B	6.22065
ENSG00000229117	12.235	14.8711	2.63616	RPL41	6.21673
ENSG00000131398	5.22356	7.85914	2.63559	KCNC3	6.21428
ENSG00000196754	4.74612	7.3799	2.63378	S100A2	6.20648
ENSG00000132938	4.83359	7.4626	2.62901	MTUS2	6.186
ENSG00000157502	4.74612	7.37333	2.62721	MUM1L1	6.1783
ENSG00000185905	5.8525	8.47967	2.62716	C16orf54	6.1781
ENSG00000141753	10.2885	12.9147	2.62618	IGFBP4	6.17389
ENSG00000008517	5.50166	8.12714	2.62548	IL32	6.17089
ENSG00000116604	10.7623	13.3822	2.61991	MEF2D	6.14712
ENSG00000133056	7.53004	10.149	2.61891	PIK3C2B	6.14285
ENSG00000137962	8.25227	10.8699	2.61764	ARHGAP29	6.13745
ENSG00000196611	5.04964	7.66393	2.61429	MMP1	6.12321
ENSG00000141503	11.0902	13.6962	2.60597	MINK1	6.08803
ENSG00000126705	8.19217	10.7934	2.60121	AHDC1	6.06795
ENSG00000170627	4.91202	7.51119	2.59917	GTSF1	6.05937
ENSG00000188152	6.07519	8.6725	2.59732	NUTM2G	6.0516
ENSG00000268738	3.98488	6.58118	2.5963	HSFX2	6.04735
ENSG00000171388	6.91828	9.51285	2.59456	APLN	6.04006
ENSG00000120756	5.91196	8.50374	2.59178	PLS1	6.02844
ENSG00000124813	6.45037	9.04049	2.59012	RUNX2	6.02148
ENSG00000136720	8.91377	11.5013	2.58754	HS6ST1	6.01073
ENSG00000125931	9.23621	11.8214	2.58524	CITED1	6.00114
ENSG00000175274	7.15681	9.74106	2.58425	TP53I11	5.99706
ENSG00000157933	9.73167	12.3155	2.58379	SKI	5.99513
ENSG00000095752	4.52624	7.10608	2.57984	IL11	5.97873
ENSG00000170956	4.3688	6.94619	2.57739	CEACAM3	5.96861
ENSG00000174428	8.42831	11.0039	2.57559	GTF2IRD2B	5.96115
ENSG00000136378	7.25706	9.82931	2.57224	ADAMTS7	5.94734
ENSG00000275464	7.6077	10.1791	2.57141	FP565260.1	5.94391
ENSG00000064666	10.0236	12.5945	2.57088	CNN2	5.9417
ENSG00000185633	7.94293	10.5132	2.57023	NDUFA4L2	5.93906
ENSG00000021645	6.14963	8.7195	2.56986	NRXN3	5.93753
ENSG00000283199	5.88258	8.45209	2.56951	C13orf46	5.93606
ENSG00000087494	4.3688	6.93725	2.56845	PTHLH	5.93172
ENSG00000213694	7.89568	10.4635	2.56781	S1PR3	5.92907
ENSG00000136938	10.5572	13.1244	2.56718	ANP32B	5.92648
ENSG00000080845	10.2807	12.8476	2.56694	DLGAP4	5.92552
ENSG00000130158	7.75137	10.3177	2.56638	DOCK6	5.92319
ENSG00000068489	9.12103	11.6839	2.56292	PRR11	5.90901
ENSG00000107438	7.64091	10.2004	2.55951	PDLIM1	5.89506
ENSG00000026751	6.83364	9.39246	2.55883	SLAMF7	5.89228
ENSG00000164949	6.32969	8.88664	2.55694	GEM	5.8846
ENSG00000181222	10.053	12.6091	2.55608	POLR2A	5.88108
ENSG00000135218	7.4479	10.0038	2.55588	CD36	5.88026
ENSG00000166897	4.52624	7.08202	2.55577	ELFN2	5.87983
ENSG00000090020	8.25227	10.8073	2.55505	SLC9A1	5.8769
ENSG00000170485	10.0031	12.5564	2.55326	NPAS2	5.8696
ENSG00000136295	11.7623	14.3152	2.5529	TTYH3	5.86811
ENSG00000114923	6.97199	9.51876	2.54677	SLC4A3	5.84324
ENSG00000158715	6.17353	8.7195	2.54596	SLC45A3	5.83998
ENSG00000136929	4.3688	6.91007	2.54127	HEMGN	5.82102
ENSG00000132481	7.81812	10.3579	2.53973	TRIM47	5.81482
ENSG00000163885	4.64601	7.18345	2.53744	CFAP100	5.80557
ENSG00000163216	3.98488	6.52186	2.53698	SPRR2D	5.80374
ENSG00000170381	7.83254	10.3685	2.53599	SEMA3E	5.79974
ENSG00000144681	4.74612	7.27806	2.53194	STAC	5.78349
ENSG00000011422	8.02675	10.5583	2.53158	PLAUR	5.78203
ENSG00000134323	4.52624	7.05753	2.53129	MYCN	5.78088
ENSG00000147121	9.57402	12.1046	2.53053	KRBOX4	5.77783
ENSG00000221970	5.61824	8.14641	2.52817	OR2A1	5.76838
ENSG00000104419	11.7277	14.2551	2.52734	NDRG1	5.76507
ENSG00000169992	7.16831	9.69352	2.52522	NLGN2	5.7566
ENSG00000170373	3.98488	6.50968	2.5248	CST1	5.75494
ENSG00000158825	5.45999	7.98448	2.52449	CDA	5.75371
ENSG00000120075	5.41669	7.94097	2.52428	HOXB5	5.75285
ENSG00000140481	5.169	7.6905	2.5215	CCDC33	5.74178
ENSG00000122861	7.64091	10.1613	2.52038	PLAU	5.73732
ENSG00000166741	7.14522	9.6645	2.51928	NNMT	5.73296
ENSG00000283697	5.22356	7.7422	2.51865	HSFX3	5.73044
ENSG00000132326	7.39036	9.90796	2.5176	PER2	5.72629
ENSG00000198420	10.1203	12.6368	2.5165	TCAF1	5.72193
ENSG00000171219	5.169	7.68523	2.51622	CDC42BPG	5.72082
ENSG00000131355	4.52624	7.04097	2.51473	ADGRE3	5.71489
ENSG00000197380	6.04939	8.56222	2.51284	DACT3	5.70742
ENSG00000222047	6.07519	8.58778	2.5126	C10orf55	5.70647
ENSG00000215186	3.98488	6.49739	2.51251	GOLGA6B	5.70612
ENSG00000164398	3.98488	6.49739	2.51251	ACSL6	5.70612
ENSG00000127252	5.79006	8.30223	2.51217	HRASLS	5.70479
ENSG00000171223	10.0803	12.592	2.5117	JUNB	5.70293
ENSG00000142552	7.26778	9.77726	2.50948	RCN3	5.69416
ENSG00000140988	13.8397	16.3482	2.50851	RPS2	5.69032
ENSG00000159640	6.12529	8.63213	2.50685	ACE	5.68376
ENSG00000139718	9.57402	12.0805	2.50651	SETD1B	5.68246
ENSG00000167470	10.7358	13.2415	2.50566	MIDN	5.6791
ENSG00000146574	9.14711	11.6524	2.50527	CCZ1B	5.67756
ENSG00000123411	6.71208	9.2145	2.50242	IKZF4	5.66636
ENSG00000197943	7.90253	10.4033	2.50075	PLCG2	5.65979
ENSG00000039068	14.3438	11.9025	-2.44137	CDH1	5.43156
ENSG00000275591	6.48831	3.98488	-2.50343	XKR5	5.67033
ENSG00000091972	10.7632	8.25688	-2.50633	CD200	5.68172
ENSG00000182508	7.93628	5.42911	-2.50716	LHFPL1	5.68501
ENSG00000132406	11.2275	8.7195	-2.50802	TMEM128	5.6884
ENSG00000119326	12.9424	10.4247	-2.51774	CTNNAL1	5.72686
ENSG00000148444	11.3131	8.79456	-2.51859	COMMD3	5.73021
ENSG00000185442	11.9079	9.38924	-2.51866	FAM174B	5.7305
ENSG00000183346	6.50689	3.98488	-2.52201	CABCOCO1	5.74382
ENSG00000123595	11.0455	8.52154	-2.52395	RAB9A	5.75155
ENSG00000214652	10.053	7.529	-2.52399	ZNF727	5.7517
ENSG00000137033	8.48402	5.95662	-2.5274	IL33	5.76531
ENSG00000168484	7.34057	4.80426	-2.53631	SFTPC	5.80103
ENSG00000188419	12.6536	10.1172	-2.53647	CHM	5.8017
ENSG00000113494	8.45643	5.91882	-2.53761	PRLR	5.80628
ENSG00000174130	11.8052	9.26638	-2.53887	TLR6	5.81132
ENSG00000000003	11.6202	9.08102	-2.53916	TSPAN6	5.8125
ENSG00000068781	11.1487	8.60736	-2.54137	STON1-GTF2A1L	5.8214
ENSG00000119638	11.4888	8.9449	-2.54385	NEK9	5.83144
ENSG00000006756	12.2414	9.69222	-2.54917	ARSD	5.85297
ENSG00000175895	12.6463	10.0926	-2.55368	PLEKHF2	5.87131
ENSG00000185222	12.1538	9.59347	-2.56029	TCEAL9	5.89825
ENSG00000161544	10.9318	8.36932	-2.56248	CYGB	5.90723
ENSG00000165338	10.322	7.75735	-2.5646	HECTD2	5.91593
ENSG00000106049	13.1541	10.5867	-2.56738	HIBADH	5.92732
ENSG00000126217	11.5317	8.96236	-2.56934	MCF2L	5.93539
ENSG00000168539	7.84681	5.2733	-2.57351	CHRM1	5.95257
ENSG00000177182	10.2675	7.6905	-2.57705	CLVS1	5.96716
ENSG00000157680	11.9554	9.3779	-2.57748	DGKI	5.96897
ENSG00000114378	8.47945	5.89948	-2.57997	HYAL1	5.97928
ENSG00000189420	8.31509	5.7329	-2.58219	ZFP92	5.9885
ENSG00000080823	12.2987	9.71299	-2.58572	MOK	6.00315
ENSG00000151883	11.4404	8.84957	-2.59082	PARP8	6.0244
ENSG00000203943	8.30996	5.71038	-2.59958	SAMD13	6.0611
ENSG00000133256	8.8865	6.28377	-2.60273	PDE6B	6.07433
ENSG00000077498	16.0031	13.3959	-2.60724	TYR	6.09338
ENSG00000137393	12.4117	9.79806	-2.61366	RNF144B	6.12055
ENSG00000094755	7.3607	4.7449	-2.6158	GABRP	6.12963
ENSG00000197444	10.4624	7.84031	-2.62207	OGDHL	6.15634
ENSG00000169964	9.49049	6.86355	-2.62694	TMEM42	6.17713
ENSG00000170476	6.61333	3.98488	-2.62845	MZB1	6.18362
ENSG00000104899	7.90934	5.2733	-2.63604	AMH	6.21624
ENSG00000133083	11.8166	9.17012	-2.64645	DCLK1	6.26125
ENSG00000054277	12.085	9.4384	-2.6466	OPN3	6.26192
ENSG00000221821	8.14683	5.48567	-2.66115	C6orf226	6.32539
ENSG00000168952	11.4972	8.83542	-2.6618	STXBP6	6.32822
ENSG00000164199	9.89272	7.20585	-2.68687	ADGRV1	6.43917
ENSG00000118298	12.7833	10.0867	-2.69659	CA14	6.48267
ENSG00000166394	10.2583	7.55239	-2.70588	CYB5R2	6.52457
ENSG00000149311	14.5909	11.8826	-2.7083	ATM	6.53549
ENSG00000138669	11.4654	8.74748	-2.71787	PRKG2	6.57902
ENSG00000088756	11.7224	9.0009	-2.72153	ARHGAP28	6.59573
ENSG00000177096	10.2859	7.55818	-2.72773	PHETA2	6.62413
ENSG00000164078	8.39479	5.66404	-2.73075	MST1R	6.638
ENSG00000181004	10.1493	7.41228	-2.737	BBS12	6.66685
ENSG00000243244	12.0324	9.29077	-2.74161	STON1	6.68815
ENSG00000021826	10.8147	8.07177	-2.74294	CPS1	6.69433
ENSG00000184005	11.9757	9.2326	-2.74312	ST6GALNAC3	6.69518
ENSG00000196954	12.5527	9.79928	-2.75345	CASP4	6.74327
ENSG00000170961	12.9761	10.2196	-2.75655	HAS2	6.75777
ENSG00000164035	11.2886	8.52742	-2.76122	EMCN	6.77969
ENSG00000269897	12.7874	10.0216	-2.76583	COMMD3-BMI1	6.80141
ENSG00000087842	13.3966	10.6283	-2.76825	PIR	6.81279
ENSG00000170891	8.12944	5.33839	-2.79105	CYTL1	6.92135
ENSG00000182983	8.74937	5.95662	-2.79275	ZNF662	6.92951
ENSG00000128309	11.5372	8.73483	-2.80237	MPST	6.97584
ENSG00000178187	6.78929	3.98488	-2.80442	ZNF454	6.98577
ENSG00000149050	8.29446	5.48567	-2.80878	ZNF214	7.00694
ENSG00000171766	12.6015	9.78586	-2.81559	GATM	7.04008
ENSG00000159387	8.48856	5.66404	-2.82452	IRX6	7.0838
ENSG00000046774	12.7385	9.90684	-2.83164	MAGEC2	7.11884
ENSG00000169851	13.7983	10.9622	-2.83606	PCDH7	7.14068
ENSG00000250709	8.33037	5.48567	-2.8447	CCDC169-SOHLH2	7.18358
ENSG00000170899	11.8658	9.01979	-2.846	GSTA4	7.19006
ENSG00000173705	10.2529	7.40586	-2.84709	SUSD5	7.19547
ENSG00000164930	10.6584	7.80673	-2.85164	FZD6	7.21819
ENSG00000102409	13.1901	10.3346	-2.85548	BEX4	7.23745
ENSG00000145908	10.1635	7.30594	-2.8576	ZNF300	7.24809
ENSG00000169245	8.42357	5.56551	-2.85806	CXCL10	7.25038
ENSG00000117479	13.1685	10.3101	-2.8584	SLC19A2	7.2521
ENSG00000165533	10.8714	8.00997	-2.86144	TTC8	7.26738
ENSG00000205363	8.16968	5.30635	-2.86333	INSYN1	7.27691
ENSG00000212747	9.05826	6.19394	-2.86432	RTL8B	7.28193
ENSG00000136738	12.6168	9.74359	-2.87323	STAM	7.32703
ENSG00000136040	15.0449	12.1712	-2.87369	PLXNC1	7.3294
ENSG00000106483	7.84681	4.95884	-2.88797	SFRP4	7.40228
ENSG00000243449	9.71821	6.82519	-2.89302	C4orf48	7.42823
ENSG00000164604	10.0773	7.18345	-2.89385	GPR85	7.43249
ENSG00000083720	11.524	8.6294	-2.89459	OXCT1	7.43633
ENSG00000183665	12.126	9.2272	-2.8988	TRMT12	7.45803
ENSG00000168679	13.4291	10.5257	-2.90339	SLC16A4	7.48184
ENSG00000257743	10.5464	7.63685	-2.90954	MGAM2	7.51378
ENSG00000124343	8.99583	6.08072	-2.91511	XG	7.54284
ENSG00000080166	18.139	15.222	-2.91703	DCT	7.55289
ENSG00000275714	9.27615	6.35425	-2.9219	HIST1H3A	7.57844
ENSG00000187824	8.60617	5.66404	-2.94213	TMEM220	7.68547
ENSG00000259823	9.61404	6.67104	-2.943	LYPD8	7.6901
ENSG00000168874	12.4483	9.49046	-2.95782	ATOH8	7.7695
ENSG00000139055	10.1986	7.23518	-2.96341	ERP27	7.79965
ENSG00000145703	12.8855	9.9147	-2.97079	IQGAP2	7.83968
ENSG00000138039	6.95875	3.98488	-2.97388	LHCGR	7.85645
ENSG00000168481	11.7074	8.72206	-2.98536	LGI3	7.91925
ENSG00000117069	8.8657	5.87985	-2.98585	ST6GALNAC5	7.92193
ENSG00000173421	8.83034	5.83962	-2.99073	CCDC36	7.94874
ENSG00000213886	7.59928	4.60778	-2.9915	UBD	7.95301
ENSG00000138660	12.24	9.24692	-2.99312	AP1AR	7.96195
ENSG00000112655	12.2825	9.28557	-2.99689	PTK7	7.98279
ENSG00000111275	11.0775	8.07981	-2.99765	ALDH2	7.987
ENSG00000067064	13.2921	10.2904	-3.00169	IDI1	8.0094
ENSG00000170819	7.92959	4.91055	-3.01904	BFSP2	8.1063
ENSG00000198598	12.3625	9.33667	-3.02585	MMP17	8.14462
ENSG00000185634	14.4777	11.4474	-3.03039	SHC4	8.17032
ENSG00000120215	15.8568	12.8232	-3.0336	MLANA	8.1885
ENSG00000185345	7.78142	4.7449	-3.03653	PRKN	8.20513
ENSG00000174808	7.0237	3.98488	-3.03883	BTC	8.21823
ENSG00000242441	8.63515	5.59093	-3.04422	GTF2A1L	8.24902
ENSG00000151657	12.1044	9.04254	-3.06181	KIN	8.3502
ENSG00000117245	9.85982	6.7957	-3.06412	KIF17	8.36355
ENSG00000121005	11.9125	8.84487	-3.06768	CRISPLD1	8.38423
ENSG00000187601	11.808	8.73228	-3.07569	MAGEH1	8.4309
ENSG00000174740	9.53944	6.45983	-3.07961	PABPC5	8.45386
ENSG00000174080	13.553	10.462	-3.09104	CTSF	8.52109
ENSG00000130303	12.0513	8.96019	-3.09109	BST2	8.52139
ENSG00000102575	13.6777	10.5832	-3.09448	ACP5	8.54142
ENSG00000106799	15.4358	12.3394	-3.09637	TGFBR1	8.55263
ENSG00000173557	7.08577	3.98488	-3.1009	C2orf70	8.57953
ENSG00000104611	9.20068	6.09751	-3.10317	SH2D4A	8.59303
ENSG00000171365	13.0298	9.9147	-3.11514	CLCN5	8.66466
ENSG00000177363	12.9453	9.82454	-3.12077	LRRN4CL	8.6985
ENSG00000164929	11.9155	8.79456	-3.12094	BAALC	8.69954
ENSG00000131171	13.1958	10.0687	-3.12715	SH3BGRL	8.73709
ENSG00000166920	8.99263	5.85989	-3.13274	C15orf48	8.77099
ENSG00000180425	9.84927	6.71386	-3.13541	C11orf71	8.78725
ENSG00000136161	11.4671	8.30908	-3.15799	RCBTB2	8.92588
ENSG00000164125	14.4246	11.2533	-3.17138	FAM198B	9.00907
ENSG00000182272	10.6714	7.4992	-3.1722	B4GALNT4	9.0142
ENSG00000057593	8.26824	5.0894	-3.17883	F7	9.05575
ENSG00000170917	10.5967	7.41228	-3.18437	NUDT6	9.09058
ENSG00000117009	11.5101	8.32269	-3.18742	KMO	9.10983
ENSG00000165997	13.1662	9.96859	-3.19761	ARL5B	9.17438
ENSG00000124406	11.9041	8.68308	-3.221	ATP8A1	9.32436
ENSG00000111341	16.4458	13.2188	-3.22698	MGP	9.36304
ENSG00000106565	12.2414	8.9839	-3.25749	TMEM176B	9.56315
ENSG00000153902	12.7532	9.49347	-3.2597	LGI4	9.57784
ENSG00000254709	10.0682	6.8056	-3.26262	IGLL5	9.59726
ENSG00000136770	13.0982	9.83524	-3.263	DNAJC1	9.59978
ENSG00000236609	10.52	7.25678	-3.26325	ZNF853	9.60146
ENSG00000176177	10.9293	7.64231	-3.28699	ENTHD1	9.76071
ENSG00000128311	10.2137	6.91919	-3.29456	TST	9.81207
ENSG00000139597	10.5453	7.24962	-3.29569	N4BP2L1	9.81974
ENSG00000120669	8.1	4.80426	-3.29574	SOHLH2	9.82009
ENSG00000095713	10.4059	7.10608	-3.29984	CRTAC1	9.84807
ENSG00000169515	9.33027	6.029	-3.30127	CCDC8	9.85786
ENSG00000164038	10.6154	7.31283	-3.30262	SLC9B2	9.86704
ENSG00000250349	12.1423	8.83068	-3.31161	AF241726.2	9.92871
ENSG00000125864	10.0713	6.75539	-3.31587	BFSP1	9.95807
ENSG00000179314	10.1115	6.78573	-3.3258	WSCD1	10.0269
ENSG00000164743	9.53725	6.20934	-3.32791	C8orf48	10.0415
ENSG00000165475	13.5538	10.2022	-3.35156	CRYL1	10.2075
ENSG00000168283	13.5636	10.205	-3.35865	BMI1	10.2578
ENSG00000182287	15.0916	11.7074	-3.38417	AP1S2	10.4409
ENSG00000180777	10.6102	7.21324	-3.39701	ANKRD30B	10.5342
ENSG00000165474	11.0638	7.66393	-3.39992	GJB2	10.5555
ENSG00000185818	12.1743	8.765	-3.40932	NAT8L	10.6244
ENSG00000139679	12.0351	8.61566	-3.41943	LPAR6	10.6992
ENSG00000275713	10.2476	6.8056	-3.442	HIST1H2BH	10.8679
ENSG00000168824	14.7181	11.2687	-3.4494	NSG1	10.9238
ENSG00000137273	9.63057	6.16258	-3.46799	FOXF2	11.0654
ENSG00000176595	11.4474	7.96289	-3.48451	KBTBD11	11.1929
ENSG00000164488	7.48499	3.98488	-3.50012	DACT2	11.3146
ENSG00000138685	11.786	8.26747	-3.51855	FGF2	11.4601
ENSG00000184221	11.8075	8.26395	-3.54356	OLIG1	11.6605
ENSG00000137575	16.4451	12.9012	-3.54393	SDCBP	11.6635
ENSG00000256043	11.5967	8.04737	-3.54935	CTSO	11.7074
ENSG00000111371	14.8333	11.2713	-3.56201	SLC38A1	11.8106
ENSG00000109794	10.9639	7.39941	-3.56451	FAM149A	11.8311
ENSG00000104413	10.8618	7.29207	-3.56975	ESRP1	11.8741
ENSG00000182013	11.1973	7.62588	-3.57147	PNMA8A	11.8883
ENSG00000116157	10.1262	6.52186	-3.60431	GPX7	12.162
ENSG00000164120	10.9384	7.3265	-3.61195	HPGD	12.2266
ENSG00000082196	12.3445	8.7195	-3.62498	C1QTNF3	12.3375
ENSG00000205126	8.59357	4.95884	-3.63473	ACCSL	12.4211
ENSG00000197705	8.60198	4.95884	-3.64314	KLHL14	12.4938
ENSG00000082482	10.3915	6.74512	-3.64633	KCNK2	12.5215
ENSG00000168004	7.64091	3.98488	-3.65603	HRASLS5	12.6059
ENSG00000146013	8.67158	5.00453	-3.66705	GFRA3	12.7026
ENSG00000240694	11.047	7.37333	-3.6737	PNMA2	12.7612
ENSG00000112559	10.6634	6.97268	-3.69071	MDFI	12.9126
ENSG00000278272	10.7481	7.03261	-3.71554	HIST1H3C	13.1367
ENSG00000128655	9.99196	6.2545	-3.73746	PDE11A	13.3379
ENSG00000134138	12.7712	9.03017	-3.74103	MEIS2	13.3709
ENSG00000215845	9.0825	5.2733	-3.8092	TSTD1	14.0179
ENSG00000090932	14.4946	10.6365	-3.85806	DLL3	14.5008
ENSG00000196338	11.047	7.18345	-3.86358	NLGN3	14.5564
ENSG00000165626	9.92154	6.04647	-3.87507	BEND7	14.6728
ENSG00000219438	11.6077	7.73201	-3.8757	FAM19A5	14.6792
ENSG00000120054	10.9508	7.0739	-3.87693	CPN1	14.6917
ENSG00000004846	14.1254	10.2132	-3.91213	ABCB5	15.0546
ENSG00000169760	13.1962	9.25048	-3.94568	NLGN1	15.4088
ENSG00000206190	12.0478	8.09179	-3.95603	ATP10A	15.5198
ENSG00000114200	13.3515	9.36811	-3.98339	BCHE	15.8168
ENSG00000160862	11.9066	7.91421	-3.99242	AZGP1	15.9161
ENSG00000277775	10.9434	6.94619	-3.99722	HIST1H3F	15.9692
ENSG00000164440	11.6952	7.67993	-4.01528	TXLNB	16.1704
ENSG00000130881	10.7291	6.68187	-4.04723	LRP3	16.5325
ENSG00000136160	17.2461	13.1616	-4.08453	EDNRB	16.9655
ENSG00000171234	10.6961	6.6042	-4.09193	UGT2B7	17.0527
ENSG00000276410	9.7769	5.64017	-4.13673	HIST1H2BB	17.5906
ENSG00000205403	12.7679	8.6294	-4.13854	CFI	17.6126
ENSG00000115474	11.22	7.02421	-4.19583	KCNJ13	18.3261
ENSG00000173040	10.1189	5.91882	-4.20005	EVC2	18.3798
ENSG00000107242	12.4532	8.21736	-4.23587	PIP5K1B	18.8419
ENSG00000170962	11.8349	7.58678	-4.24817	PDGFD	19.0031
ENSG00000156298	13.451	9.07902	-4.37203	TSPAN7	20.7068
ENSG00000165996	10.6278	6.17835	-4.44948	HACD1	21.8488
ENSG00000165092	13.0555	8.40811	-4.64738	ALDH1A1	25.0612
ENSG00000165192	10.2206	5.53951	-4.68107	ASB11	25.6532
ENSG00000184160	11.4138	6.72436	-4.68944	ADRA2C	25.8025
ENSG00000174473	10.8416	6.14662	-4.69495	GALNTL6	25.9012
ENSG00000145428	11.0947	6.39482	-4.69986	RNF175	25.9896
ENSG00000151320	13.3237	8.48874	-4.83494	AKAP6	28.5405
ENSG00000175497	11.207	6.3265	-4.88051	DPP10	29.4564
ENSG00000143387	14.3228	9.40847	-4.91433	CTSK	30.1552
ENSG00000119938	10.7984	5.61581	-5.18255	PPP1R3C	36.3163
ENSG00000165973	11.0136	5.755	-5.25857	NELL1	38.2814
ENSG00000185518	10.3194	4.95884	-5.36057	SV2B	41.0859
ENSG00000133316	15.9942	10.5352	-5.45896	WDR74	43.9857
ENSG00000137558	12.7892	7.10608	-5.68316	PI15	51.3811
ENSG00000132386	16.1848	10.3496	-5.83525	SERPINF1	57.0931
ENSG00000128285	13.1667	7.02421	-6.14252	MCHR1	70.6454
ENSG00000121742	10.4999	3.98488	-6.51507	GJB6	91.4602
ENSG00000136881	12.7712	6.19394	-6.57726	BAAT	95.489
ENSG00000102010	13.0995	6.29817	-6.80137	BMX	111.536
ENSG00000166006	12.4215	3.98488	-8.43667	KCNC2	346.489
