## Supplementary Table 5 for "Decoding molecular programs in melanoma brain metastases"

### Sheet: Ecadhigh_vs low_Hallmark
set	link	p-value	estimate	conf low	conf high	top in set	top not in set	non top in set	non top not in set
HALLMARK_OXIDATIVE_PHOSPHORYLATION	http://www.broadinstitute.org/gsea/msigdb/cards/HALLMARK_OXIDATIVE_PHOSPHORYLATION	6.4e-29	7.8	5.6	11	62	1206	121	18402
HALLMARK_ADIPOGENESIS	http://www.broadinstitute.org/gsea/msigdb/cards/HALLMARK_ADIPOGENESIS	3.8e-09	3.5	2.3	5.1	36	1232	154	18369
HALLMARK_FATTY_ACID_METABOLISM	http://www.broadinstitute.org/gsea/msigdb/cards/HALLMARK_FATTY_ACID_METABOLISM	1.4e-08	3.7	2.4	5.5	31	1237	125	18398
HALLMARK_MTORC1_SIGNALING	http://www.broadinstitute.org/gsea/msigdb/cards/HALLMARK_MTORC1_SIGNALING	9e-05	2.5	1.6	3.7	28	1240	169	18354
HALLMARK_PROTEIN_SECRETION	http://www.broadinstitute.org/gsea/msigdb/cards/HALLMARK_PROTEIN_SECRETION	0.0001	3.2	1.8	5.5	17	1251	78	18445
HALLMARK_HEME_METABOLISM	http://www.broadinstitute.org/gsea/msigdb/cards/HALLMARK_HEME_METABOLISM	0.00015	2.4	1.5	3.6	27	1241	167	18356
HALLMARK_CHOLESTEROL_HOMEOSTASIS	http://www.broadinstitute.org/gsea/msigdb/cards/HALLMARK_CHOLESTEROL_HOMEOSTASIS	0.00019	3.5	1.8	6.4	14	1254	59	18464
HALLMARK_BILE_ACID_METABOLISM	http://www.broadinstitute.org/gsea/msigdb/cards/HALLMARK_BILE_ACID_METABOLISM	0.0026	2.5	1.3	4.2	16	1252	96	18427
HALLMARK_XENOBIOTIC_METABOLISM	http://www.broadinstitute.org/gsea/msigdb/cards/HALLMARK_XENOBIOTIC_METABOLISM	0.012	1.8	1.1	2.9	22	1246	176	18347
HALLMARK_HYPOXIA	http://www.broadinstitute.org/gsea/msigdb/cards/HALLMARK_HYPOXIA	0.017	1.8	1.1	2.8	21	1247	173	18350
HALLMARK_ALLOGRAFT_REJECTION	http://www.broadinstitute.org/gsea/msigdb/cards/HALLMARK_ALLOGRAFT_REJECTION	0.019	0.37	0.12	0.89	5	1263	194	18329
HALLMARK_PEROXISOME	http://www.broadinstitute.org/gsea/msigdb/cards/HALLMARK_PEROXISOME	0.023	2.1	1.1	3.8	13	1255	90	18433
HALLMARK_EPITHELIAL_MESENCHYMAL_TRANSITION	http://www.broadinstitute.org/gsea/msigdb/cards/HALLMARK_EPITHELIAL_MESENCHYMAL_TRANSITION	0.027	0.38	0.12	0.9	5	1263	192	18331
HALLMARK_GLYCOLYSIS	http://www.broadinstitute.org/gsea/msigdb/cards/HALLMARK_GLYCOLYSIS	0.027	1.7	1.1	2.8	21	1247	177	18346
HALLMARK_KRAS_SIGNALING_DN	http://www.broadinstitute.org/gsea/msigdb/cards/HALLMARK_KRAS_SIGNALING_DN	0.035	0.39	0.13	0.93	5	1263	185	18338
HALLMARK_IL6_JAK_STAT3_SIGNALING	http://www.broadinstitute.org/gsea/msigdb/cards/HALLMARK_IL6_JAK_STAT3_SIGNALING	0.045	0.17	0.0042	0.97	1	1267	86	18437
HALLMARK_TNFA_SIGNALING_VIA_NFKB	http://www.broadinstitute.org/gsea/msigdb/cards/HALLMARK_TNFA_SIGNALING_VIA_NFKB	0.056	0.45	0.16	1	6	1262	192	18331
HALLMARK_E2F_TARGETS	http://www.broadinstitute.org/gsea/msigdb/cards/HALLMARK_E2F_TARGETS	0.056	0.46	0.17	1	6	1262	190	18333
HALLMARK_REACTIVE_OXIGEN_SPECIES_PATHWAY	http://www.broadinstitute.org/gsea/msigdb/cards/HALLMARK_REACTIVE_OXIGEN_SPECIES_PATHWAY	0.072	2.2	0.76	5.2	6	1262	40	18483
HALLMARK_G2M_CHECKPOINT	http://www.broadinstitute.org/gsea/msigdb/cards/HALLMARK_G2M_CHECKPOINT	0.074	0.47	0.17	1	6	1262	187	18336
HALLMARK_ESTROGEN_RESPONSE_EARLY	http://www.broadinstitute.org/gsea/msigdb/cards/HALLMARK_ESTROGEN_RESPONSE_EARLY	0.077	1.6	0.92	2.5	19	1249	178	18345
HALLMARK_DNA_REPAIR	http://www.broadinstitute.org/gsea/msigdb/cards/HALLMARK_DNA_REPAIR	0.12	1.6	0.86	2.8	14	1254	127	18396
HALLMARK_ANDROGEN_RESPONSE	http://www.broadinstitute.org/gsea/msigdb/cards/HALLMARK_ANDROGEN_RESPONSE	0.14	1.7	0.78	3.3	10	1258	87	18436
HALLMARK_KRAS_SIGNALING_UP	http://www.broadinstitute.org/gsea/msigdb/cards/HALLMARK_KRAS_SIGNALING_UP	0.14	0.54	0.22	1.1	7	1261	187	18336
HALLMARK_UV_RESPONSE_UP	http://www.broadinstitute.org/gsea/msigdb/cards/HALLMARK_UV_RESPONSE_UP	0.18	1.5	0.78	2.6	14	1254	140	18383
HALLMARK_UNFOLDED_PROTEIN_RESPONSE	http://www.broadinstitute.org/gsea/msigdb/cards/HALLMARK_UNFOLDED_PROTEIN_RESPONSE	0.24	1.5	0.69	2.8	10	1258	99	18424
HALLMARK_TGF_BETA_SIGNALING	http://www.broadinstitute.org/gsea/msigdb/cards/HALLMARK_TGF_BETA_SIGNALING	0.26	0.28	0.0068	1.6	1	1267	53	18470
HALLMARK_SPERMATOGENESIS	http://www.broadinstitute.org/gsea/msigdb/cards/HALLMARK_SPERMATOGENESIS	0.28	0.56	0.18	1.4	5	1263	129	18394
HALLMARK_MITOTIC_SPINDLE	http://www.broadinstitute.org/gsea/msigdb/cards/HALLMARK_MITOTIC_SPINDLE	0.31	1.3	0.72	2.2	16	1252	182	18341
HALLMARK_ESTROGEN_RESPONSE_LATE	http://www.broadinstitute.org/gsea/msigdb/cards/HALLMARK_ESTROGEN_RESPONSE_LATE	0.31	1.3	0.72	2.2	16	1252	182	18341
HALLMARK_APICAL_SURFACE	http://www.broadinstitute.org/gsea/msigdb/cards/HALLMARK_APICAL_SURFACE	0.35	1.5	0.39	4.2	4	1264	39	18484
HALLMARK_COMPLEMENT	http://www.broadinstitute.org/gsea/msigdb/cards/HALLMARK_COMPLEMENT	0.38	0.7	0.32	1.4	9	1259	186	18337
HALLMARK_INFLAMMATORY_RESPONSE	http://www.broadinstitute.org/gsea/msigdb/cards/HALLMARK_INFLAMMATORY_RESPONSE	0.38	0.7	0.31	1.4	9	1259	188	18335
HALLMARK_APICAL_JUNCTION	http://www.broadinstitute.org/gsea/msigdb/cards/HALLMARK_APICAL_JUNCTION	0.46	1.2	0.67	2.1	15	1253	179	18344
HALLMARK_P53_PATHWAY	http://www.broadinstitute.org/gsea/msigdb/cards/HALLMARK_P53_PATHWAY	0.46	1.2	0.67	2.1	15	1253	180	18343
HALLMARK_MYOGENESIS	http://www.broadinstitute.org/gsea/msigdb/cards/HALLMARK_MYOGENESIS	0.56	0.77	0.36	1.5	10	1258	189	18334
HALLMARK_INTERFERON_GAMMA_RESPONSE	http://www.broadinstitute.org/gsea/msigdb/cards/HALLMARK_INTERFERON_GAMMA_RESPONSE	0.56	0.78	0.36	1.5	10	1258	188	18335
HALLMARK_IL2_STAT5_SIGNALING	http://www.broadinstitute.org/gsea/msigdb/cards/HALLMARK_IL2_STAT5_SIGNALING	0.66	1.1	0.6	2	14	1254	181	18342
HALLMARK_ANGIOGENESIS	http://www.broadinstitute.org/gsea/msigdb/cards/HALLMARK_ANGIOGENESIS	0.73	0.42	0.01	2.5	1	1267	35	18488
HALLMARK_PI3K_AKT_MTOR_SIGNALING	http://www.broadinstitute.org/gsea/msigdb/cards/HALLMARK_PI3K_AKT_MTOR_SIGNALING	0.84	1.1	0.41	2.3	7	1261	97	18426
HALLMARK_COAGULATION	http://www.broadinstitute.org/gsea/msigdb/cards/HALLMARK_COAGULATION	0.86	1	0.46	2	9	1259	127	18396
HALLMARK_APOPTOSIS	http://www.broadinstitute.org/gsea/msigdb/cards/HALLMARK_APOPTOSIS	0.87	0.88	0.39	1.7	9	1259	149	18374
HALLMARK_WNT_BETA_CATENIN_SIGNALING	http://www.broadinstitute.org/gsea/msigdb/cards/HALLMARK_WNT_BETA_CATENIN_SIGNALING	1	0.73	0.085	2.8	2	1266	40	18483
HALLMARK_NOTCH_SIGNALING	http://www.broadinstitute.org/gsea/msigdb/cards/HALLMARK_NOTCH_SIGNALING	1	0.97	0.11	3.8	2	1266	30	18493
HALLMARK_INTERFERON_ALPHA_RESPONSE	http://www.broadinstitute.org/gsea/msigdb/cards/HALLMARK_INTERFERON_ALPHA_RESPONSE	1	1	0.36	2.3	6	1262	87	18436
HALLMARK_HEDGEHOG_SIGNALING	http://www.broadinstitute.org/gsea/msigdb/cards/HALLMARK_HEDGEHOG_SIGNALING	1	0.89	0.1	3.5	2	1266	33	18490
HALLMARK_MYC_TARGETS_V1	http://www.broadinstitute.org/gsea/msigdb/cards/HALLMARK_MYC_TARGETS_V1	1	0.95	0.48	1.7	12	1256	185	18338
HALLMARK_MYC_TARGETS_V2	http://www.broadinstitute.org/gsea/msigdb/cards/HALLMARK_MYC_TARGETS_V2	1	0.8	0.16	2.5	3	1265	55	18468
HALLMARK_UV_RESPONSE_DN	http://www.broadinstitute.org/gsea/msigdb/cards/HALLMARK_UV_RESPONSE_DN	1	1	0.45	2	9	1259	131	18392
HALLMARK_PANCREAS_BETA_CELLS	http://www.broadinstitute.org/gsea/msigdb/cards/HALLMARK_PANCREAS_BETA_CELLS	1	0.77	0.09	3	2	1266	38	18485

### Sheet: Ecadhigh_vslow_C2UP
set	link	p-value	estimate	conf low	conf high	top in set	top not in set	non top in set	non top not in set
STEIN_ESRRA_TARGETS_UP	http://www.broadinstitute.org/gsea/msigdb/cards/STEIN_ESRRA_TARGETS_UP	7.4e-22	4.3	3.3	5.6	77	1191	276	18247
MOOTHA_MITOCHONDRIA	http://www.broadinstitute.org/gsea/msigdb/cards/MOOTHA_MITOCHONDRIA	1.3e-18	3.6	2.8	4.6	79	1189	336	18187
STEIN_ESRRA_TARGETS	http://www.broadinstitute.org/gsea/msigdb/cards/STEIN_ESRRA_TARGETS	1.7e-17	3.2	2.5	4.1	85	1183	402	18121
MOOTHA_HUMAN_MITODB_6_2002	http://www.broadinstitute.org/gsea/msigdb/cards/MOOTHA_HUMAN_MITODB_6_2002	1.3e-16	3.4	2.6	4.5	74	1194	329	18194
WONG_MITOCHONDRIA_GENE_MODULE	http://www.broadinstitute.org/gsea/msigdb/cards/WONG_MITOCHONDRIA_GENE_MODULE	1.2e-15	4.7	3.3	6.6	48	1220	154	18369
REACTOME_TCA_CYCLE_AND_RESPIRATORY_ELECTRON_TRANSPORT	http://www.broadinstitute.org/gsea/msigdb/cards/REACTOME_TCA_CYCLE_AND_RESPIRATORY_ELECTRON_TRANSPORT	1.6e-13	6.4	4.1	10	31	1237	72	18451
MOOTHA_PGC	http://www.broadinstitute.org/gsea/msigdb/cards/MOOTHA_PGC	1.7e-13	3.1	2.3	4.1	67	1201	327	18196
FLECHNER_BIOPSY_KIDNEY_TRANSPLANT_REJECTED_VS_OK_DN	http://www.broadinstitute.org/gsea/msigdb/cards/FLECHNER_BIOPSY_KIDNEY_TRANSPLANT_REJECTED_VS_OK_DN	2e-11	2.6	2	3.3	76	1192	447	18076
KEGG_OXIDATIVE_PHOSPHORYLATION	http://www.broadinstitute.org/gsea/msigdb/cards/KEGG_OXIDATIVE_PHOSPHORYLATION	1.2e-10	5.4	3.3	8.6	27	1241	74	18449
REACTOME_RESPIRATORY_ELECTRON_TRANSPORT	http://www.broadinstitute.org/gsea/msigdb/cards/REACTOME_RESPIRATORY_ELECTRON_TRANSPORT	2.1e-10	7.2	4.1	13	21	1247	43	18480
REACTOME_RESPIRATORY_ELECTRON_TRANSPORT_ATP_SYNTHESIS_BY_CHEMIOSMOTIC_COUPLING_AND_HEAT_PRODUCTION_BY_UNCOUPLING_PROTEINS_	http://www.broadinstitute.org/gsea/msigdb/cards/REACTOME_RESPIRATORY_ELECTRON_TRANSPORT_ATP_SYNTHESIS_BY_CHEMIOSMOTIC_COUPLING_AND_HEAT_PRODUCTION_BY_UNCOUPLING_PROTEINS_	5.6e-10	6.8	3.8	12	21	1247	46	18477
RUTELLA_RESPONSE_TO_CSF2RB_AND_IL4_UP	http://www.broadinstitute.org/gsea/msigdb/cards/RUTELLA_RESPONSE_TO_CSF2RB_AND_IL4_UP	8.3e-10	2.9	2.1	3.9	51	1217	264	18259
ONKEN_UVEAL_MELANOMA_DN	http://www.broadinstitute.org/gsea/msigdb/cards/ONKEN_UVEAL_MELANOMA_DN	1.3e-09	2.4	1.8	3.2	69	1199	429	18094
RUTELLA_RESPONSE_TO_HGF_UP	http://www.broadinstitute.org/gsea/msigdb/cards/RUTELLA_RESPONSE_TO_HGF_UP	6.9e-09	2.6	1.9	3.4	57	1211	335	18188
DIAZ_CHRONIC_MEYLOGENOUS_LEUKEMIA_UP	http://www.broadinstitute.org/gsea/msigdb/cards/DIAZ_CHRONIC_MEYLOGENOUS_LEUKEMIA_UP	1e-08	1.8	1.5	2.1	138	1130	1189	17334
REACTOME_GENERIC_TRANSCRIPTION_PATHWAY	http://www.broadinstitute.org/gsea/msigdb/cards/REACTOME_GENERIC_TRANSCRIPTION_PATHWAY	1.1e-08	0.043	0.0011	0.24	1	1267	333	18190
REACTOME_SIGNALING_BY_GPCR	http://www.broadinstitute.org/gsea/msigdb/cards/REACTOME_SIGNALING_BY_GPCR	1.2e-08	0.33	0.2	0.52	20	1248	856	17667
REACTOME_GPCR_DOWNSTREAM_SIGNALING	http://www.broadinstitute.org/gsea/msigdb/cards/REACTOME_GPCR_DOWNSTREAM_SIGNALING	1.4e-08	0.3	0.17	0.49	16	1252	760	17763
REACTOME_METABOLISM_OF_LIPIDS_AND_LIPOPROTEINS	http://www.broadinstitute.org/gsea/msigdb/cards/REACTOME_METABOLISM_OF_LIPIDS_AND_LIPOPROTEINS	3.5e-08	2.3	1.8	3.1	62	1206	398	18125
CASORELLI_ACUTE_PROMYELOCYTIC_LEUKEMIA_DN	http://www.broadinstitute.org/gsea/msigdb/cards/CASORELLI_ACUTE_PROMYELOCYTIC_LEUKEMIA_DN	4.6e-08	2.1	1.6	2.7	77	1191	551	17972
KIM_MYC_AMPLIFICATION_TARGETS_UP	http://www.broadinstitute.org/gsea/msigdb/cards/KIM_MYC_AMPLIFICATION_TARGETS_UP	5.1e-08	3.3	2.2	4.9	33	1235	149	18374
MOOTHA_VOXPHOS	http://www.broadinstitute.org/gsea/msigdb/cards/MOOTHA_VOXPHOS	5.1e-08	5.5	3.1	9.5	19	1249	51	18472
BURTON_ADIPOGENESIS_6	http://www.broadinstitute.org/gsea/msigdb/cards/BURTON_ADIPOGENESIS_6	5.7e-08	3.4	2.2	5	32	1236	142	18381
KEGG_OLFACTORY_TRANSDUCTION	http://www.broadinstitute.org/gsea/msigdb/cards/KEGG_OLFACTORY_TRANSDUCTION	6.2e-08	0.11	0.023	0.34	3	1265	378	18145
KEGG_PARKINSONS_DISEASE	http://www.broadinstitute.org/gsea/msigdb/cards/KEGG_PARKINSONS_DISEASE	6.2e-08	4.4	2.6	7.2	23	1245	77	18446
KEGG_LYSOSOME	http://www.broadinstitute.org/gsea/msigdb/cards/KEGG_LYSOSOME	1.1e-07	3.9	2.4	6.2	25	1243	94	18429
STARK_PREFRONTAL_CORTEX_22Q11_DELETION_DN	http://www.broadinstitute.org/gsea/msigdb/cards/STARK_PREFRONTAL_CORTEX_22Q11_DELETION_DN	1.3e-07	2.3	1.7	3	59	1209	389	18134
LIM_MAMMARY_STEM_CELL_DN	http://www.broadinstitute.org/gsea/msigdb/cards/LIM_MAMMARY_STEM_CELL_DN	2.3e-07	2.3	1.7	3.1	54	1214	346	18177
REACTOME_OLFACTORY_SIGNALING_PATHWAY	http://www.broadinstitute.org/gsea/msigdb/cards/REACTOME_OLFACTORY_SIGNALING_PATHWAY	3.3e-07	0.092	0.011	0.34	2	1266	312	18211
MIKKELSEN_MEF_HCP_WITH_H3K27ME3	http://www.broadinstitute.org/gsea/msigdb/cards/MIKKELSEN_MEF_HCP_WITH_H3K27ME3	3.7e-07	0.26	0.12	0.49	10	1258	545	17978
ACEVEDO_LIVER_TUMOR_VS_NORMAL_ADJACENT_TISSUE_UP	http://www.broadinstitute.org/gsea/msigdb/cards/ACEVEDO_LIVER_TUMOR_VS_NORMAL_ADJACENT_TISSUE_UP	4.4e-07	1.9	1.5	2.4	87	1181	693	17830
ZWANG_TRANSIENTLY_UP_BY_2ND_EGF_PULSE_ONLY	http://www.broadinstitute.org/gsea/msigdb/cards/ZWANG_TRANSIENTLY_UP_BY_2ND_EGF_PULSE_ONLY	5.3e-07	0.5	0.37	0.67	48	1220	1349	17174
REACTOME_PHOSPHOLIPID_METABOLISM	http://www.broadinstitute.org/gsea/msigdb/cards/REACTOME_PHOSPHOLIPID_METABOLISM	1.1e-06	2.9	1.9	4.4	31	1237	157	18366
REACTOME_METABOLISM_OF_VITAMINS_AND_COFACTORS	http://www.broadinstitute.org/gsea/msigdb/cards/REACTOME_METABOLISM_OF_VITAMINS_AND_COFACTORS	1.9e-06	5.7	2.8	11	14	1254	36	18487
KRIGE_RESPONSE_TO_TOSEDOSTAT_24HR_DN	http://www.broadinstitute.org/gsea/msigdb/cards/KRIGE_RESPONSE_TO_TOSEDOSTAT_24HR_DN	2.5e-06	1.8	1.4	2.2	94	1174	804	17719
KEGG_PYRUVATE_METABOLISM	http://www.broadinstitute.org/gsea/msigdb/cards/KEGG_PYRUVATE_METABOLISM	3.5e-06	6.5	3	13	12	1256	27	18496
REACTOME_PYRUVATE_METABOLISM_AND_CITRIC_ACID_TCA_CYCLE	http://www.broadinstitute.org/gsea/msigdb/cards/REACTOME_PYRUVATE_METABOLISM_AND_CITRIC_ACID_TCA_CYCLE	4.7e-06	6.3	2.9	13	12	1256	28	18495
RODRIGUES_THYROID_CARCINOMA_UP	http://www.broadinstitute.org/gsea/msigdb/cards/RODRIGUES_THYROID_CARCINOMA_UP	5.3e-06	17	4.9	62	7	1261	6	18517
KRIGE_RESPONSE_TO_TOSEDOSTAT_6HR_UP	http://www.broadinstitute.org/gsea/msigdb/cards/KRIGE_RESPONSE_TO_TOSEDOSTAT_6HR_UP	5.9e-06	1.8	1.4	2.2	87	1181	742	17781
KAAB_HEART_ATRIUM_VS_VENTRICLE_DN	http://www.broadinstitute.org/gsea/msigdb/cards/KAAB_HEART_ATRIUM_VS_VENTRICLE_DN	6.1e-06	2.5	1.7	3.6	36	1232	216	18307
DANG_BOUND_BY_MYC	http://www.broadinstitute.org/gsea/msigdb/cards/DANG_BOUND_BY_MYC	7.1e-06	1.7	1.3	2.1	104	1164	945	17578
CHOW_RASSF1_TARGETS_DN	http://www.broadinstitute.org/gsea/msigdb/cards/CHOW_RASSF1_TARGETS_DN	7.3e-06	7.7	3.2	18	10	1258	19	18504
WAMUNYOKOLI_OVARIAN_CANCER_LMP_UP	http://www.broadinstitute.org/gsea/msigdb/cards/WAMUNYOKOLI_OVARIAN_CANCER_LMP_UP	7.4e-06	2.5	1.7	3.6	35	1233	208	18315
MOHANKUMAR_TLX1_TARGETS_UP	http://www.broadinstitute.org/gsea/msigdb/cards/MOHANKUMAR_TLX1_TARGETS_UP	7.5e-06	2.1	1.5	2.9	48	1220	335	18188
KEGG_CITRATE_CYCLE_TCA_CYCLE	http://www.broadinstitute.org/gsea/msigdb/cards/KEGG_CITRATE_CYCLE_TCA_CYCLE	1e-05	7.4	3.1	17	10	1258	20	18503
REACTOME_CITRIC_ACID_CYCLE_TCA_CYCLE	http://www.broadinstitute.org/gsea/msigdb/cards/REACTOME_CITRIC_ACID_CYCLE_TCA_CYCLE	1.1e-05	11	3.7	29	8	1260	11	18512
REACTOME_GPCR_LIGAND_BINDING	http://www.broadinstitute.org/gsea/msigdb/cards/REACTOME_GPCR_LIGAND_BINDING	1.1e-05	0.23	0.083	0.5	6	1262	377	18146
WANG_SMARCE1_TARGETS_DN	http://www.broadinstitute.org/gsea/msigdb/cards/WANG_SMARCE1_TARGETS_DN	1.1e-05	2.2	1.5	3	44	1224	300	18223
ONKEN_UVEAL_MELANOMA_UP	http://www.broadinstitute.org/gsea/msigdb/cards/ONKEN_UVEAL_MELANOMA_UP	1.3e-05	1.8	1.4	2.3	77	1191	649	17874
NABA_MATRISOME	http://www.broadinstitute.org/gsea/msigdb/cards/NABA_MATRISOME	1.3e-05	0.49	0.34	0.7	34	1234	983	17540
KEGG_AMINO_SUGAR_AND_NUCLEOTIDE_SUGAR_METABOLISM	http://www.broadinstitute.org/gsea/msigdb/cards/KEGG_AMINO_SUGAR_AND_NUCLEOTIDE_SUGAR_METABOLISM	1.4e-05	5.5	2.6	11	12	1256	32	18491
KAAB_FAILED_HEART_ATRIUM_DN	http://www.broadinstitute.org/gsea/msigdb/cards/KAAB_FAILED_HEART_ATRIUM_DN	1.5e-05	3	1.8	4.8	23	1245	112	18411
CHEN_LIVER_METABOLISM_QTL_CIS	http://www.broadinstitute.org/gsea/msigdb/cards/CHEN_LIVER_METABOLISM_QTL_CIS	2.3e-05	3.7	2	6.4	17	1251	68	18455
REACTOME_MITOCHONDRIAL_TRNA_AMINOACYLATION	http://www.broadinstitute.org/gsea/msigdb/cards/REACTOME_MITOCHONDRIAL_TRNA_AMINOACYLATION	2.7e-05	9	3.2	24	8	1260	13	18510
REACTOME_CHOLESTEROL_BIOSYNTHESIS	http://www.broadinstitute.org/gsea/msigdb/cards/REACTOME_CHOLESTEROL_BIOSYNTHESIS	2.7e-05	9	3.2	24	8	1260	13	18510
BLALOCK_ALZHEIMERS_DISEASE_DN	http://www.broadinstitute.org/gsea/msigdb/cards/BLALOCK_ALZHEIMERS_DISEASE_DN	2.7e-05	1.6	1.3	1.9	111	1157	1059	17464
MOOTHA_TCA	http://www.broadinstitute.org/gsea/msigdb/cards/MOOTHA_TCA	3e-05	11	3.6	34	7	1261	9	18514
HOSHIDA_LIVER_CANCER_SUBCLASS_S3	http://www.broadinstitute.org/gsea/msigdb/cards/HOSHIDA_LIVER_CANCER_SUBCLASS_S3	3.1e-05	2.3	1.6	3.3	35	1233	225	18298
MIKKELSEN_MCV6_HCP_WITH_H3K27ME3	http://www.broadinstitute.org/gsea/msigdb/cards/MIKKELSEN_MCV6_HCP_WITH_H3K27ME3	3.7e-05	0.29	0.12	0.57	8	1260	403	18120
KEGG_ALZHEIMERS_DISEASE	http://www.broadinstitute.org/gsea/msigdb/cards/KEGG_ALZHEIMERS_DISEASE	4.4e-05	2.8	1.7	4.4	23	1245	121	18402
KIM_ALL_DISORDERS_OLIGODENDROCYTE_NUMBER_CORR_UP	http://www.broadinstitute.org/gsea/msigdb/cards/KIM_ALL_DISORDERS_OLIGODENDROCYTE_NUMBER_CORR_UP	4.4e-05	1.7	1.3	2.2	74	1194	637	17886
BENPORATH_ES_WITH_H3K27ME3	http://www.broadinstitute.org/gsea/msigdb/cards/BENPORATH_ES_WITH_H3K27ME3	7.1e-05	0.54	0.38	0.75	38	1230	1006	17517
KIM_BIPOLAR_DISORDER_OLIGODENDROCYTE_DENSITY_CORR_UP	http://www.broadinstitute.org/gsea/msigdb/cards/KIM_BIPOLAR_DISORDER_OLIGODENDROCYTE_DENSITY_CORR_UP	7.4e-05	1.7	1.3	2.3	67	1201	574	17949
REACTOME_CLASS_A1_RHODOPSIN_LIKE_RECEPTORS	http://www.broadinstitute.org/gsea/msigdb/cards/REACTOME_CLASS_A1_RHODOPSIN_LIKE_RECEPTORS	7.7e-05	0.2	0.055	0.53	4	1264	282	18241
BENPORATH_MYC_MAX_TARGETS	http://www.broadinstitute.org/gsea/msigdb/cards/BENPORATH_MYC_MAX_TARGETS	8.4e-05	1.7	1.3	2.2	75	1193	664	17859
HAMAI_APOPTOSIS_VIA_TRAIL_UP	http://www.broadinstitute.org/gsea/msigdb/cards/HAMAI_APOPTOSIS_VIA_TRAIL_UP	8.8e-05	1.8	1.3	2.4	59	1209	489	18034
REACTOME_MITOCHONDRIAL_PROTEIN_IMPORT	http://www.broadinstitute.org/gsea/msigdb/cards/REACTOME_MITOCHONDRIAL_PROTEIN_IMPORT	9.6e-05	4.8	2.2	9.6	11	1257	34	18489
PENG_RAPAMYCIN_RESPONSE_DN	http://www.broadinstitute.org/gsea/msigdb/cards/PENG_RAPAMYCIN_RESPONSE_DN	9.9e-05	2.3	1.5	3.4	31	1237	198	18325
BOYAULT_LIVER_CANCER_SUBCLASS_G1_DN	http://www.broadinstitute.org/gsea/msigdb/cards/BOYAULT_LIVER_CANCER_SUBCLASS_G1_DN	0.0001	5.2	2.3	11	10	1258	28	18495
REACTOME_GLYCEROPHOSPHOLIPID_BIOSYNTHESIS	http://www.broadinstitute.org/gsea/msigdb/cards/REACTOME_GLYCEROPHOSPHOLIPID_BIOSYNTHESIS	0.00013	3.5	1.8	6.1	15	1253	64	18459
RODWELL_AGING_KIDNEY_DN	http://www.broadinstitute.org/gsea/msigdb/cards/RODWELL_AGING_KIDNEY_DN	0.00013	2.8	1.6	4.6	20	1248	105	18418
KEGG_NEUROACTIVE_LIGAND_RECEPTOR_INTERACTION	http://www.broadinstitute.org/gsea/msigdb/cards/KEGG_NEUROACTIVE_LIGAND_RECEPTOR_INTERACTION	0.00015	0.22	0.058	0.56	4	1264	267	18256
DAVICIONI_MOLECULAR_ARMS_VS_ERMS_UP	http://www.broadinstitute.org/gsea/msigdb/cards/DAVICIONI_MOLECULAR_ARMS_VS_ERMS_UP	0.00015	2.1	1.4	2.9	38	1230	274	18249
MARTENS_TRETINOIN_RESPONSE_UP	http://www.broadinstitute.org/gsea/msigdb/cards/MARTENS_TRETINOIN_RESPONSE_UP	0.00015	0.49	0.31	0.73	25	1243	732	17791
NABA_CORE_MATRISOME	http://www.broadinstitute.org/gsea/msigdb/cards/NABA_CORE_MATRISOME	0.00015	0.22	0.058	0.56	4	1264	268	18255
KRIGE_RESPONSE_TO_TOSEDOSTAT_6HR_DN	http://www.broadinstitute.org/gsea/msigdb/cards/KRIGE_RESPONSE_TO_TOSEDOSTAT_6HR_DN	0.00016	1.6	1.3	2.1	79	1189	726	17797
FARMER_BREAST_CANCER_APOCRINE_VS_BASAL	http://www.broadinstitute.org/gsea/msigdb/cards/FARMER_BREAST_CANCER_APOCRINE_VS_BASAL	0.00018	2	1.4	2.9	38	1230	278	18245
NUYTTEN_EZH2_TARGETS_UP	http://www.broadinstitute.org/gsea/msigdb/cards/NUYTTEN_EZH2_TARGETS_UP	0.0002	1.6	1.2	2	91	1177	873	17650
NIKOLSKY_BREAST_CANCER_11Q12_Q14_AMPLICON	http://www.broadinstitute.org/gsea/msigdb/cards/NIKOLSKY_BREAST_CANCER_11Q12_Q14_AMPLICON	0.0002	2.6	1.6	4.2	22	1246	123	18400
RUTELLA_RESPONSE_TO_HGF_VS_CSF2RB_AND_IL4_UP	http://www.broadinstitute.org/gsea/msigdb/cards/RUTELLA_RESPONSE_TO_HGF_VS_CSF2RB_AND_IL4_UP	0.0002	1.9	1.4	2.6	44	1224	342	18181
REACTOME_SYNTHESIS_OF_PE	http://www.broadinstitute.org/gsea/msigdb/cards/REACTOME_SYNTHESIS_OF_PE	0.00021	15	3.4	64	5	1263	5	18518
SCHUETZ_BREAST_CANCER_DUCTAL_INVASIVE_DN	http://www.broadinstitute.org/gsea/msigdb/cards/SCHUETZ_BREAST_CANCER_DUCTAL_INVASIVE_DN	0.00023	3.2	1.7	5.8	15	1253	68	18455
WAKABAYASHI_ADIPOGENESIS_PPARG_RXRA_BOUND_WITH_H4K20ME1_MARK	http://www.broadinstitute.org/gsea/msigdb/cards/WAKABAYASHI_ADIPOGENESIS_PPARG_RXRA_BOUND_WITH_H4K20ME1_MARK	0.00023	2.7	1.6	4.4	20	1248	110	18413
BENPORATH_SUZ12_TARGETS	http://www.broadinstitute.org/gsea/msigdb/cards/BENPORATH_SUZ12_TARGETS	0.00026	0.55	0.38	0.78	36	1232	929	17594
DOUGLAS_BMI1_TARGETS_DN	http://www.broadinstitute.org/gsea/msigdb/cards/DOUGLAS_BMI1_TARGETS_DN	0.00027	2	1.4	2.9	36	1232	261	18262
SHAFFER_IRF4_TARGETS_IN_ACTIVATED_B_LYMPHOCYTE	http://www.broadinstitute.org/gsea/msigdb/cards/SHAFFER_IRF4_TARGETS_IN_ACTIVATED_B_LYMPHOCYTE	0.0003	3.3	1.7	6	14	1254	62	18461
CHIANG_LIVER_CANCER_SUBCLASS_UNANNOTATED_DN	http://www.broadinstitute.org/gsea/msigdb/cards/CHIANG_LIVER_CANCER_SUBCLASS_UNANNOTATED_DN	0.0003	2.4	1.5	3.7	25	1243	155	18368
GOBERT_OLIGODENDROCYTE_DIFFERENTIATION_DN	http://www.broadinstitute.org/gsea/msigdb/cards/GOBERT_OLIGODENDROCYTE_DIFFERENTIATION_DN	0.0003	1.5	1.2	1.9	92	1176	894	17629
YAO_TEMPORAL_RESPONSE_TO_PROGESTERONE_CLUSTER_13	http://www.broadinstitute.org/gsea/msigdb/cards/YAO_TEMPORAL_RESPONSE_TO_PROGESTERONE_CLUSTER_13	0.00032	2.5	1.5	4	22	1246	130	18393
ENK_UV_RESPONSE_EPIDERMIS_DN	http://www.broadinstitute.org/gsea/msigdb/cards/ENK_UV_RESPONSE_EPIDERMIS_DN	0.00033	1.8	1.3	2.4	52	1216	436	18087
SMITH_TERT_TARGETS_DN	http://www.broadinstitute.org/gsea/msigdb/cards/SMITH_TERT_TARGETS_DN	0.00034	3.1	1.7	5.5	15	1253	71	18452
EHLERS_ANEUPLOIDY_DN	http://www.broadinstitute.org/gsea/msigdb/cards/EHLERS_ANEUPLOIDY_DN	0.00036	12	2.9	48	5	1263	6	18517
LANDIS_ERBB2_BREAST_PRENEOPLASTIC_DN	http://www.broadinstitute.org/gsea/msigdb/cards/LANDIS_ERBB2_BREAST_PRENEOPLASTIC_DN	0.00045	3.8	1.8	7.6	11	1257	42	18481
WOO_LIVER_CANCER_RECURRENCE_DN	http://www.broadinstitute.org/gsea/msigdb/cards/WOO_LIVER_CANCER_RECURRENCE_DN	0.00045	3.2	1.6	5.7	14	1254	65	18458
REACTOME_SYNTHESIS_OF_GLYCOSYLPHOSPHATIDYLINOSITOL_GPI	http://www.broadinstitute.org/gsea/msigdb/cards/REACTOME_SYNTHESIS_OF_GLYCOSYLPHOSPHATIDYLINOSITOL_GPI	0.00046	8	2.4	24	6	1262	11	18512
GOBERT_OLIGODENDROCYTE_DIFFERENTIATION_UP	http://www.broadinstitute.org/gsea/msigdb/cards/GOBERT_OLIGODENDROCYTE_DIFFERENTIATION_UP	0.00048	0.43	0.24	0.72	15	1253	499	18024
KIM_GERMINAL_CENTER_T_HELPER_UP	http://www.broadinstitute.org/gsea/msigdb/cards/KIM_GERMINAL_CENTER_T_HELPER_UP	0.00049	3.5	1.7	6.7	12	1256	50	18473
SHETH_LIVER_CANCER_VS_TXNIP_LOSS_PAM4	http://www.broadinstitute.org/gsea/msigdb/cards/SHETH_LIVER_CANCER_VS_TXNIP_LOSS_PAM4	0.00052	2.1	1.4	3.1	30	1238	213	18310
REACTOME_GLUCOSE_METABOLISM	http://www.broadinstitute.org/gsea/msigdb/cards/REACTOME_GLUCOSE_METABOLISM	0.00058	3.5	1.7	6.6	12	1256	51	18472
BENPORATH_EED_TARGETS	http://www.broadinstitute.org/gsea/msigdb/cards/BENPORATH_EED_TARGETS	0.00067	0.58	0.41	0.81	39	1229	955	17568
WAKABAYASHI_ADIPOGENESIS_PPARG_RXRA_BOUND_8D	http://www.broadinstitute.org/gsea/msigdb/cards/WAKABAYASHI_ADIPOGENESIS_PPARG_RXRA_BOUND_8D	0.00069	1.6	1.2	2	76	1192	730	17793
KEGG_GLYCOSYLPHOSPHATIDYLINOSITOL_GPI_ANCHOR_BIOSYNTHESIS	http://www.broadinstitute.org/gsea/msigdb/cards/KEGG_GLYCOSYLPHOSPHATIDYLINOSITOL_GPI_ANCHOR_BIOSYNTHESIS	0.00075	5.7	2	14	7	1261	18	18505
BUYTAERT_PHOTODYNAMIC_THERAPY_STRESS_DN	http://www.broadinstitute.org/gsea/msigdb/cards/BUYTAERT_PHOTODYNAMIC_THERAPY_STRESS_DN	0.00075	1.6	1.2	2.2	58	1210	523	18000
VALK_AML_CLUSTER_8	http://www.broadinstitute.org/gsea/msigdb/cards/VALK_AML_CLUSTER_8	0.00075	5.7	2	14	7	1261	18	18505
BURTON_ADIPOGENESIS_5	http://www.broadinstitute.org/gsea/msigdb/cards/BURTON_ADIPOGENESIS_5	0.00076	2.6	1.5	4.5	17	1251	95	18428
PARK_APL_PATHOGENESIS_DN	http://www.broadinstitute.org/gsea/msigdb/cards/PARK_APL_PATHOGENESIS_DN	0.00078	3.9	1.7	7.9	10	1258	38	18485
SCHAEFFER_PROSTATE_DEVELOPMENT_48HR_UP	http://www.broadinstitute.org/gsea/msigdb/cards/SCHAEFFER_PROSTATE_DEVELOPMENT_48HR_UP	0.00082	1.7	1.3	2.4	47	1221	400	18123
KEGG_HUNTINGTONS_DISEASE	http://www.broadinstitute.org/gsea/msigdb/cards/KEGG_HUNTINGTONS_DISEASE	0.00083	2.4	1.4	3.8	22	1246	137	18386
WAKABAYASHI_ADIPOGENESIS_PPARG_BOUND_8D	http://www.broadinstitute.org/gsea/msigdb/cards/WAKABAYASHI_ADIPOGENESIS_PPARG_BOUND_8D	0.00084	1.6	1.2	2.1	61	1207	561	17962
FARMER_BREAST_CANCER_CLUSTER_7	http://www.broadinstitute.org/gsea/msigdb/cards/FARMER_BREAST_CANCER_CLUSTER_7	0.0009	6.8	2.1	19	6	1262	13	18510
BIOCARTA_KREB_PATHWAY	http://www.broadinstitute.org/gsea/msigdb/cards/BIOCARTA_KREB_PATHWAY	0.00095	15	2.7	79	4	1264	4	18519
KEGG_AMINOACYL_TRNA_BIOSYNTHESIS	http://www.broadinstitute.org/gsea/msigdb/cards/KEGG_AMINOACYL_TRNA_BIOSYNTHESIS	0.00096	4.1	1.7	8.9	9	1259	32	18491
REACTOME_POST_TRANSLATIONAL_MODIFICATION_SYNTHESIS_OF_GPI_ANCHORED_PROTEINS	http://www.broadinstitute.org/gsea/msigdb/cards/REACTOME_POST_TRANSLATIONAL_MODIFICATION_SYNTHESIS_OF_GPI_ANCHORED_PROTEINS	0.00097	5.4	1.9	13	7	1261	19	18504
ACEVEDO_NORMAL_TISSUE_ADJACENT_TO_LIVER_TUMOR_DN	http://www.broadinstitute.org/gsea/msigdb/cards/ACEVEDO_NORMAL_TISSUE_ADJACENT_TO_LIVER_TUMOR_DN	0.00099	1.9	1.3	2.6	37	1231	296	18227
LE_EGR2_TARGETS_DN	http://www.broadinstitute.org/gsea/msigdb/cards/LE_EGR2_TARGETS_DN	0.0011	2.6	1.4	4.5	16	1252	90	18433
REACTOME_TRNA_AMINOACYLATION	http://www.broadinstitute.org/gsea/msigdb/cards/REACTOME_TRNA_AMINOACYLATION	0.0012	4	1.7	8.6	9	1259	33	18490
WANG_LMO4_TARGETS_DN	http://www.broadinstitute.org/gsea/msigdb/cards/WANG_LMO4_TARGETS_DN	0.0012	1.9	1.3	2.7	36	1232	286	18237
NIKOLSKY_BREAST_CANCER_6P24_P22_AMPLICON	http://www.broadinstitute.org/gsea/msigdb/cards/NIKOLSKY_BREAST_CANCER_6P24_P22_AMPLICON	0.0012	6.3	2	17	6	1262	14	18509
LU_AGING_BRAIN_UP	http://www.broadinstitute.org/gsea/msigdb/cards/LU_AGING_BRAIN_UP	0.0012	2	1.3	2.9	30	1238	225	18298
CHARAFE_BREAST_CANCER_LUMINAL_VS_MESENCHYMAL_UP	http://www.broadinstitute.org/gsea/msigdb/cards/CHARAFE_BREAST_CANCER_LUMINAL_VS_MESENCHYMAL_UP	0.0013	1.8	1.2	2.4	43	1225	362	18161
MULLIGHAN_MLL_SIGNATURE_1_UP	http://www.broadinstitute.org/gsea/msigdb/cards/MULLIGHAN_MLL_SIGNATURE_1_UP	0.0013	1.8	1.3	2.6	38	1230	311	18212
WHITEFORD_PEDIATRIC_CANCER_MARKERS	http://www.broadinstitute.org/gsea/msigdb/cards/WHITEFORD_PEDIATRIC_CANCER_MARKERS	0.0013	0	0	0.49	0	1268	111	18412
KIM_ALL_DISORDERS_CALB1_CORR_UP	http://www.broadinstitute.org/gsea/msigdb/cards/KIM_ALL_DISORDERS_CALB1_CORR_UP	0.0013	1.7	1.2	2.2	52	1216	465	18058
LINSLEY_MIR16_TARGETS	http://www.broadinstitute.org/gsea/msigdb/cards/LINSLEY_MIR16_TARGETS	0.0013	2.2	1.3	3.4	24	1244	163	18360
TIEN_INTESTINE_PROBIOTICS_6HR_DN	http://www.broadinstitute.org/gsea/msigdb/cards/TIEN_INTESTINE_PROBIOTICS_6HR_DN	0.0014	2.3	1.4	3.6	21	1247	136	18387
YAO_TEMPORAL_RESPONSE_TO_PROGESTERONE_CLUSTER_9	http://www.broadinstitute.org/gsea/msigdb/cards/YAO_TEMPORAL_RESPONSE_TO_PROGESTERONE_CLUSTER_9	0.0015	3	1.5	5.7	12	1256	58	18465
KEGG_VALINE_LEUCINE_AND_ISOLEUCINE_DEGRADATION	http://www.broadinstitute.org/gsea/msigdb/cards/KEGG_VALINE_LEUCINE_AND_ISOLEUCINE_DEGRADATION	0.0016	3.8	1.6	8	9	1259	35	18488
ONDER_CDH1_TARGETS_2_DN	http://www.broadinstitute.org/gsea/msigdb/cards/ONDER_CDH1_TARGETS_2_DN	0.0016	1.7	1.2	2.3	46	1222	398	18125
IVANOVA_HEMATOPOIESIS_EARLY_PROGENITOR	http://www.broadinstitute.org/gsea/msigdb/cards/IVANOVA_HEMATOPOIESIS_EARLY_PROGENITOR	0.0016	1.7	1.2	2.3	48	1220	426	18097
CAIRO_LIVER_DEVELOPMENT_DN	http://www.broadinstitute.org/gsea/msigdb/cards/CAIRO_LIVER_DEVELOPMENT_DN	0.0016	2.1	1.3	3.1	26	1242	186	18337
KEEN_RESPONSE_TO_ROSIGLITAZONE_UP	http://www.broadinstitute.org/gsea/msigdb/cards/KEEN_RESPONSE_TO_ROSIGLITAZONE_UP	0.0017	4.2	1.6	9.5	8	1260	28	18495
KRIEG_KDM3A_TARGETS_NOT_HYPOXIA	http://www.broadinstitute.org/gsea/msigdb/cards/KRIEG_KDM3A_TARGETS_NOT_HYPOXIA	0.0017	2.2	1.3	3.4	23	1245	156	18367
SCHLOSSER_MYC_TARGETS_REPRESSED_BY_SERUM	http://www.broadinstitute.org/gsea/msigdb/cards/SCHLOSSER_MYC_TARGETS_REPRESSED_BY_SERUM	0.0018	2.3	1.4	3.7	20	1248	128	18395
CREIGHTON_ENDOCRINE_THERAPY_RESISTANCE_3	http://www.broadinstitute.org/gsea/msigdb/cards/CREIGHTON_ENDOCRINE_THERAPY_RESISTANCE_3	0.0019	1.6	1.2	2.1	62	1206	588	17935
ACEVEDO_LIVER_CANCER_UP	http://www.broadinstitute.org/gsea/msigdb/cards/ACEVEDO_LIVER_CANCER_UP	0.0019	1.5	1.2	1.9	80	1188	803	17720
TOOKER_GEMCITABINE_RESISTANCE_DN	http://www.broadinstitute.org/gsea/msigdb/cards/TOOKER_GEMCITABINE_RESISTANCE_DN	0.0019	2.5	1.4	4.1	17	1251	102	18421
REACTOME_NONSENSE_MEDIATED_DECAY_ENHANCED_BY_THE_EXON_JUNCTION_COMPLEX	http://www.broadinstitute.org/gsea/msigdb/cards/REACTOME_NONSENSE_MEDIATED_DECAY_ENHANCED_BY_THE_EXON_JUNCTION_COMPLEX	0.002	0	0	0.52	0	1268	106	18417
SPIELMAN_LYMPHOBLAST_EUROPEAN_VS_ASIAN_DN	http://www.broadinstitute.org/gsea/msigdb/cards/SPIELMAN_LYMPHOBLAST_EUROPEAN_VS_ASIAN_DN	0.0021	1.6	1.2	2.1	55	1213	510	18013
LI_DCP2_BOUND_MRNA	http://www.broadinstitute.org/gsea/msigdb/cards/LI_DCP2_BOUND_MRNA	0.0021	2.8	1.4	5.1	13	1255	69	18454
ALONSO_METASTASIS_UP	http://www.broadinstitute.org/gsea/msigdb/cards/ALONSO_METASTASIS_UP	0.0022	2.1	1.3	3.3	23	1245	162	18361
SCHLOSSER_MYC_TARGETS_AND_SERUM_RESPONSE_UP	http://www.broadinstitute.org/gsea/msigdb/cards/SCHLOSSER_MYC_TARGETS_AND_SERUM_RESPONSE_UP	0.0023	3.6	1.5	7.6	9	1259	37	18486
REACTOME_SYNTHESIS_OF_PIPS_AT_THE_PLASMA_MEMBRANE	http://www.broadinstitute.org/gsea/msigdb/cards/REACTOME_SYNTHESIS_OF_PIPS_AT_THE_PLASMA_MEMBRANE	0.0024	4.5	1.6	11	7	1261	23	18500
APPIERTO_RESPONSE_TO_FENRETINIDE_UP	http://www.broadinstitute.org/gsea/msigdb/cards/APPIERTO_RESPONSE_TO_FENRETINIDE_UP	0.0024	3.9	1.5	8.8	8	1260	30	18493
ACEVEDO_METHYLATED_IN_LIVER_CANCER_DN	http://www.broadinstitute.org/gsea/msigdb/cards/ACEVEDO_METHYLATED_IN_LIVER_CANCER_DN	0.0024	0.57	0.38	0.83	29	1239	727	17796
IM_SREBF1A_TARGETS	http://www.broadinstitute.org/gsea/msigdb/cards/IM_SREBF1A_TARGETS	0.0024	22	2.5	260	3	1265	2	18521
SHEDDEN_LUNG_CANCER_POOR_SURVIVAL_A6	http://www.broadinstitute.org/gsea/msigdb/cards/SHEDDEN_LUNG_CANCER_POOR_SURVIVAL_A6	0.0025	0.46	0.24	0.79	13	1255	412	18111
KEGG_STEROID_BIOSYNTHESIS	http://www.broadinstitute.org/gsea/msigdb/cards/KEGG_STEROID_BIOSYNTHESIS	0.0026	6.7	1.8	21	5	1263	11	18512
BIOCARTA_ETC_PATHWAY	http://www.broadinstitute.org/gsea/msigdb/cards/BIOCARTA_ETC_PATHWAY	0.0026	9.8	2	41	4	1264	6	18517
RUTELLA_RESPONSE_TO_HGF_VS_CSF2RB_AND_IL4_DN	http://www.broadinstitute.org/gsea/msigdb/cards/RUTELLA_RESPONSE_TO_HGF_VS_CSF2RB_AND_IL4_DN	0.0026	1.9	1.2	2.9	27	1241	205	18318
MILI_PSEUDOPODIA_HAPTOTAXIS_DN	http://www.broadinstitute.org/gsea/msigdb/cards/MILI_PSEUDOPODIA_HAPTOTAXIS_DN	0.0026	1.6	1.2	2.1	59	1209	561	17962
REACTOME_INSULIN_RECEPTOR_RECYCLING	http://www.broadinstitute.org/gsea/msigdb/cards/REACTOME_INSULIN_RECEPTOR_RECYCLING	0.0027	5.2	1.7	14	6	1262	17	18506
MARSON_BOUND_BY_FOXP3_UNSTIMULATED	http://www.broadinstitute.org/gsea/msigdb/cards/MARSON_BOUND_BY_FOXP3_UNSTIMULATED	0.0027	1.4	1.1	1.7	98	1170	1040	17483
ACEVEDO_LIVER_CANCER_DN	http://www.broadinstitute.org/gsea/msigdb/cards/ACEVEDO_LIVER_CANCER_DN	0.0028	1.6	1.2	2.2	49	1219	447	18076
GRAESSMANN_APOPTOSIS_BY_DOXORUBICIN_UP	http://www.broadinstitute.org/gsea/msigdb/cards/GRAESSMANN_APOPTOSIS_BY_DOXORUBICIN_UP	0.003	1.4	1.1	1.8	92	1176	969	17554
MCBRYAN_PUBERTAL_BREAST_3_4WK_UP	http://www.broadinstitute.org/gsea/msigdb/cards/MCBRYAN_PUBERTAL_BREAST_3_4WK_UP	0.003	2	1.3	3.1	24	1244	174	18349
MIKKELSEN_IPS_WITH_HCP_H3K27ME3	http://www.broadinstitute.org/gsea/msigdb/cards/MIKKELSEN_IPS_WITH_HCP_H3K27ME3	0.003	0	0	0.55	0	1268	100	18423
REACTOME_TRANS_GOLGI_NETWORK_VESICLE_BUDDING	http://www.broadinstitute.org/gsea/msigdb/cards/REACTOME_TRANS_GOLGI_NETWORK_VESICLE_BUDDING	0.0031	3.1	1.4	6.3	10	1258	47	18476
PILON_KLF1_TARGETS_DN	http://www.broadinstitute.org/gsea/msigdb/cards/PILON_KLF1_TARGETS_DN	0.0031	1.3	1.1	1.6	148	1120	1683	16840
BENPORATH_PRC2_TARGETS	http://www.broadinstitute.org/gsea/msigdb/cards/BENPORATH_PRC2_TARGETS	0.0032	0.54	0.33	0.83	22	1246	589	17934
VART_KSHV_INFECTION_ANGIOGENIC_MARKERS_UP	http://www.broadinstitute.org/gsea/msigdb/cards/VART_KSHV_INFECTION_ANGIOGENIC_MARKERS_UP	0.0032	0.18	0.022	0.66	2	1266	161	18362
POOLA_INVASIVE_BREAST_CANCER_UP	http://www.broadinstitute.org/gsea/msigdb/cards/POOLA_INVASIVE_BREAST_CANCER_UP	0.0033	0.34	0.12	0.74	6	1262	258	18265
GERHOLD_ADIPOGENESIS_UP	http://www.broadinstitute.org/gsea/msigdb/cards/GERHOLD_ADIPOGENESIS_UP	0.0035	3.3	1.4	6.9	9	1259	40	18483
MCGOWAN_RSP6_TARGETS_UP	http://www.broadinstitute.org/gsea/msigdb/cards/MCGOWAN_RSP6_TARGETS_UP	0.0035	6.1	1.7	19	5	1263	12	18511
PODAR_RESPONSE_TO_ADAPHOSTIN_DN	http://www.broadinstitute.org/gsea/msigdb/cards/PODAR_RESPONSE_TO_ADAPHOSTIN_DN	0.0035	6.1	1.7	19	5	1263	12	18511
ALONSO_METASTASIS_NEURAL_UP	http://www.broadinstitute.org/gsea/msigdb/cards/ALONSO_METASTASIS_NEURAL_UP	0.0035	6.1	1.7	19	5	1263	12	18511
YAO_TEMPORAL_RESPONSE_TO_PROGESTERONE_CLUSTER_17	http://www.broadinstitute.org/gsea/msigdb/cards/YAO_TEMPORAL_RESPONSE_TO_PROGESTERONE_CLUSTER_17	0.0035	2.1	1.3	3.4	21	1247	146	18377
KEGG_PROPANOATE_METABOLISM	http://www.broadinstitute.org/gsea/msigdb/cards/KEGG_PROPANOATE_METABOLISM	0.0036	4.1	1.5	9.8	7	1261	25	18498
ROSTY_CERVICAL_CANCER_PROLIFERATION_CLUSTER	http://www.broadinstitute.org/gsea/msigdb/cards/ROSTY_CERVICAL_CANCER_PROLIFERATION_CLUSTER	0.0036	0.11	0.0028	0.62	1	1267	132	18391
GRADE_COLON_AND_RECTAL_CANCER_UP	http://www.broadinstitute.org/gsea/msigdb/cards/GRADE_COLON_AND_RECTAL_CANCER_UP	0.0037	1.8	1.2	2.7	30	1238	242	18281
KRIGE_RESPONSE_TO_TOSEDOSTAT_24HR_UP	http://www.broadinstitute.org/gsea/msigdb/cards/KRIGE_RESPONSE_TO_TOSEDOSTAT_24HR_UP	0.0038	1.5	1.1	2	62	1206	610	17913
FEVR_CTNNB1_TARGETS_UP	http://www.broadinstitute.org/gsea/msigdb/cards/FEVR_CTNNB1_TARGETS_UP	0.0038	1.5	1.1	2	59	1209	574	17949
SMID_BREAST_CANCER_NORMAL_LIKE_UP	http://www.broadinstitute.org/gsea/msigdb/cards/SMID_BREAST_CANCER_NORMAL_LIKE_UP	0.0039	0.48	0.26	0.82	14	1254	422	18101
REACTOME_GOLGI_ASSOCIATED_VESICLE_BIOGENESIS	http://www.broadinstitute.org/gsea/msigdb/cards/REACTOME_GOLGI_ASSOCIATED_VESICLE_BIOGENESIS	0.0041	3.2	1.4	6.7	9	1259	41	18482
KRIEG_HYPOXIA_VIA_KDM3A	http://www.broadinstitute.org/gsea/msigdb/cards/KRIEG_HYPOXIA_VIA_KDM3A	0.0041	3.2	1.4	6.7	9	1259	41	18482
DARWICHE_PAPILLOMA_PROGRESSION_RISK	http://www.broadinstitute.org/gsea/msigdb/cards/DARWICHE_PAPILLOMA_PROGRESSION_RISK	0.0042	2.8	1.3	5.4	11	1257	58	18465
SCHMIDT_POR_TARGETS_IN_LIMB_BUD_UP	http://www.broadinstitute.org/gsea/msigdb/cards/SCHMIDT_POR_TARGETS_IN_LIMB_BUD_UP	0.0042	4.6	1.5	12	6	1262	19	18504
GAL_LEUKEMIC_STEM_CELL_DN	http://www.broadinstitute.org/gsea/msigdb/cards/GAL_LEUKEMIC_STEM_CELL_DN	0.0043	0.32	0.1	0.75	5	1263	228	18295
ZHENG_FOXP3_TARGETS_IN_T_LYMPHOCYTE_DN	http://www.broadinstitute.org/gsea/msigdb/cards/ZHENG_FOXP3_TARGETS_IN_T_LYMPHOCYTE_DN	0.0043	3.9	1.4	9.4	7	1261	26	18497
YOKOE_CANCER_TESTIS_ANTIGENS	http://www.broadinstitute.org/gsea/msigdb/cards/YOKOE_CANCER_TESTIS_ANTIGENS	0.0043	3.9	1.4	9.4	7	1261	26	18497
NIKOLSKY_BREAST_CANCER_17Q21_Q25_AMPLICON	http://www.broadinstitute.org/gsea/msigdb/cards/NIKOLSKY_BREAST_CANCER_17Q21_Q25_AMPLICON	0.0044	0.39	0.17	0.77	8	1260	299	18224
OHM_EMBRYONIC_CARCINOMA_UP	http://www.broadinstitute.org/gsea/msigdb/cards/OHM_EMBRYONIC_CARCINOMA_UP	0.0045	15	2	110	3	1265	3	18520
KEGG_GLYCEROLIPID_METABOLISM	http://www.broadinstitute.org/gsea/msigdb/cards/KEGG_GLYCEROLIPID_METABOLISM	0.0046	3.5	1.4	7.6	8	1260	34	18489
FULCHER_INFLAMMATORY_RESPONSE_LECTIN_VS_LPS_UP	http://www.broadinstitute.org/gsea/msigdb/cards/FULCHER_INFLAMMATORY_RESPONSE_LECTIN_VS_LPS_UP	0.0047	1.6	1.1	2.1	50	1218	472	18051
JI_RESPONSE_TO_FSH_UP	http://www.broadinstitute.org/gsea/msigdb/cards/JI_RESPONSE_TO_FSH_UP	0.0047	2.7	1.3	5.3	11	1257	59	18464
LINDGREN_BLADDER_CANCER_CLUSTER_2B	http://www.broadinstitute.org/gsea/msigdb/cards/LINDGREN_BLADDER_CANCER_CLUSTER_2B	0.0049	0.45	0.22	0.81	11	1257	357	18166
BROWNE_HCMV_INFECTION_24HR_DN	http://www.broadinstitute.org/gsea/msigdb/cards/BROWNE_HCMV_INFECTION_24HR_DN	0.0049	2.2	1.2	3.6	18	1250	123	18400
ROME_INSULIN_TARGETS_IN_MUSCLE_UP	http://www.broadinstitute.org/gsea/msigdb/cards/ROME_INSULIN_TARGETS_IN_MUSCLE_UP	0.0049	1.7	1.2	2.3	40	1228	358	18165
KEGG_GLYCOLYSIS_GLUCONEOGENESIS	http://www.broadinstitute.org/gsea/msigdb/cards/KEGG_GLYCOLYSIS_GLUCONEOGENESIS	0.0051	2.9	1.3	5.8	10	1258	51	18472
KEGG_BUTANOATE_METABOLISM	http://www.broadinstitute.org/gsea/msigdb/cards/KEGG_BUTANOATE_METABOLISM	0.0051	3.8	1.4	9	7	1261	27	18496
LENAOUR_DENDRITIC_CELL_MATURATION_DN	http://www.broadinstitute.org/gsea/msigdb/cards/LENAOUR_DENDRITIC_CELL_MATURATION_DN	0.0051	0.12	0.0029	0.66	1	1267	125	18398
KEGG_PENTOSE_PHOSPHATE_PATHWAY	http://www.broadinstitute.org/gsea/msigdb/cards/KEGG_PENTOSE_PHOSPHATE_PATHWAY	0.0052	4.4	1.4	11	6	1262	20	18503
KEGG_GALACTOSE_METABOLISM	http://www.broadinstitute.org/gsea/msigdb/cards/KEGG_GALACTOSE_METABOLISM	0.0052	4.4	1.4	11	6	1262	20	18503
REACTOME_GLYCOLYSIS	http://www.broadinstitute.org/gsea/msigdb/cards/REACTOME_GLYCOLYSIS	0.0052	4.4	1.4	11	6	1262	20	18503
REACTOME_G_ALPHA_Q_SIGNALLING_EVENTS	http://www.broadinstitute.org/gsea/msigdb/cards/REACTOME_G_ALPHA_Q_SIGNALLING_EVENTS	0.0052	0.25	0.051	0.74	3	1265	175	18348
LIU_SOX4_TARGETS_DN	http://www.broadinstitute.org/gsea/msigdb/cards/LIU_SOX4_TARGETS_DN	0.0052	1.8	1.2	2.6	31	1237	260	18263
HOEGERKORP_CD44_TARGETS_DIRECT_UP	http://www.broadinstitute.org/gsea/msigdb/cards/HOEGERKORP_CD44_TARGETS_DIRECT_UP	0.0052	4.4	1.4	11	6	1262	20	18503
KEGG_GLYCEROPHOSPHOLIPID_METABOLISM	http://www.broadinstitute.org/gsea/msigdb/cards/KEGG_GLYCEROPHOSPHOLIPID_METABOLISM	0.0053	2.7	1.3	5.2	11	1257	60	18463
ZHOU_INFLAMMATORY_RESPONSE_FIMA_DN	http://www.broadinstitute.org/gsea/msigdb/cards/ZHOU_INFLAMMATORY_RESPONSE_FIMA_DN	0.0055	1.8	1.2	2.7	27	1241	218	18305
LEE_BMP2_TARGETS_DN	http://www.broadinstitute.org/gsea/msigdb/cards/LEE_BMP2_TARGETS_DN	0.0055	1.4	1.1	1.8	72	1196	745	17778
TORCHIA_TARGETS_OF_EWSR1_FLI1_FUSION_DN	http://www.broadinstitute.org/gsea/msigdb/cards/TORCHIA_TARGETS_OF_EWSR1_FLI1_FUSION_DN	0.0055	1.7	1.2	2.6	31	1237	262	18261
BIDUS_METASTASIS_UP	http://www.broadinstitute.org/gsea/msigdb/cards/BIDUS_METASTASIS_UP	0.0056	0.29	0.079	0.76	4	1264	199	18324
ZWANG_EGF_INTERVAL_DN	http://www.broadinstitute.org/gsea/msigdb/cards/ZWANG_EGF_INTERVAL_DN	0.0056	2	1.2	3.1	22	1246	162	18361
ELVIDGE_HIF1A_TARGETS_UP	http://www.broadinstitute.org/gsea/msigdb/cards/ELVIDGE_HIF1A_TARGETS_UP	0.0057	2.8	1.3	5.6	10	1258	52	18471
REACTOME_FATTY_ACID_TRIACYLGLYCEROL_AND_KETONE_BODY_METABOLISM	http://www.broadinstitute.org/gsea/msigdb/cards/REACTOME_FATTY_ACID_TRIACYLGLYCEROL_AND_KETONE_BODY_METABOLISM	0.0058	2	1.2	3.3	20	1248	145	18378
KAYO_CALORIE_RESTRICTION_MUSCLE_DN	http://www.broadinstitute.org/gsea/msigdb/cards/KAYO_CALORIE_RESTRICTION_MUSCLE_DN	0.0058	2.5	1.2	4.7	12	1256	70	18453
NABA_MATRISOME_ASSOCIATED	http://www.broadinstitute.org/gsea/msigdb/cards/NABA_MATRISOME_ASSOCIATED	0.0059	0.6	0.4	0.87	30	1238	715	17808
MULLIGHAN_MLL_SIGNATURE_2_UP	http://www.broadinstitute.org/gsea/msigdb/cards/MULLIGHAN_MLL_SIGNATURE_2_UP	0.0062	1.6	1.1	2.3	39	1229	350	18173
FARMER_BREAST_CANCER_APOCRINE_VS_LUMINAL	http://www.broadinstitute.org/gsea/msigdb/cards/FARMER_BREAST_CANCER_APOCRINE_VS_LUMINAL	0.0062	1.7	1.2	2.5	32	1236	273	18250
CREIGHTON_ENDOCRINE_THERAPY_RESISTANCE_5	http://www.broadinstitute.org/gsea/msigdb/cards/CREIGHTON_ENDOCRINE_THERAPY_RESISTANCE_5	0.0062	1.6	1.1	2.2	41	1227	377	18146
ZHAN_MULTIPLE_MYELOMA_CD2_DN	http://www.broadinstitute.org/gsea/msigdb/cards/ZHAN_MULTIPLE_MYELOMA_CD2_DN	0.0062	3.3	1.3	7.2	8	1260	36	18487
OHGUCHI_LIVER_HNF4A_TARGETS_UP	http://www.broadinstitute.org/gsea/msigdb/cards/OHGUCHI_LIVER_HNF4A_TARGETS_UP	0.0062	3.3	1.3	7.2	8	1260	36	18487
OHM_METHYLATED_IN_ADULT_CANCERS	http://www.broadinstitute.org/gsea/msigdb/cards/OHM_METHYLATED_IN_ADULT_CANCERS	0.0063	4.2	1.4	11	6	1262	21	18502
GENTILE_UV_RESPONSE_CLUSTER_D9	http://www.broadinstitute.org/gsea/msigdb/cards/GENTILE_UV_RESPONSE_CLUSTER_D9	0.0063	4.2	1.4	11	6	1262	21	18502
REACTOME_PEPTIDE_CHAIN_ELONGATION	http://www.broadinstitute.org/gsea/msigdb/cards/REACTOME_PEPTIDE_CHAIN_ELONGATION	0.0064	0	0	0.65	0	1268	85	18438
RODWELL_AGING_KIDNEY_NO_BLOOD_DN	http://www.broadinstitute.org/gsea/msigdb/cards/RODWELL_AGING_KIDNEY_NO_BLOOD_DN	0.0064	2.2	1.2	3.6	17	1251	116	18407
IVANOVA_HEMATOPOIESIS_LATE_PROGENITOR	http://www.broadinstitute.org/gsea/msigdb/cards/IVANOVA_HEMATOPOIESIS_LATE_PROGENITOR	0.0065	1.6	1.1	2.1	47	1221	444	18079
KEGG_GAP_JUNCTION	http://www.broadinstitute.org/gsea/msigdb/cards/KEGG_GAP_JUNCTION	0.0066	0	0	0.63	0	1268	87	18436
WATANABE_RECTAL_CANCER_RADIOTHERAPY_RESPONSIVE_UP	http://www.broadinstitute.org/gsea/msigdb/cards/WATANABE_RECTAL_CANCER_RADIOTHERAPY_RESPONSIVE_UP	0.0066	2.3	1.2	4.2	14	1254	88	18435
ZHOU_INFLAMMATORY_RESPONSE_LIVE_DN	http://www.broadinstitute.org/gsea/msigdb/cards/ZHOU_INFLAMMATORY_RESPONSE_LIVE_DN	0.0066	1.7	1.1	2.4	34	1234	299	18224
NABA_SECRETED_FACTORS	http://www.broadinstitute.org/gsea/msigdb/cards/NABA_SECRETED_FACTORS	0.0069	0.44	0.21	0.82	10	1258	330	18193
REACTOME_GLYCOSPHINGOLIPID_METABOLISM	http://www.broadinstitute.org/gsea/msigdb/cards/REACTOME_GLYCOSPHINGOLIPID_METABOLISM	0.0071	3.5	1.3	8.3	7	1261	29	18494
PARENT_MTOR_SIGNALING_UP	http://www.broadinstitute.org/gsea/msigdb/cards/PARENT_MTOR_SIGNALING_UP	0.0072	1.5	1.1	2.1	50	1218	486	18037
NAKAJIMA_MAST_CELL	http://www.broadinstitute.org/gsea/msigdb/cards/NAKAJIMA_MAST_CELL	0.0072	3.2	1.3	6.9	8	1260	37	18486
CHANGOLKAR_H2AFY_TARGETS_UP	http://www.broadinstitute.org/gsea/msigdb/cards/CHANGOLKAR_H2AFY_TARGETS_UP	0.0072	3.2	1.3	6.9	8	1260	37	18486
MOOTHA_GLYCOLYSIS	http://www.broadinstitute.org/gsea/msigdb/cards/MOOTHA_GLYCOLYSIS	0.0074	4.9	1.4	14	5	1263	15	18508
LIU_PROSTATE_CANCER_DN	http://www.broadinstitute.org/gsea/msigdb/cards/LIU_PROSTATE_CANCER_DN	0.0076	0.51	0.28	0.85	15	1253	427	18096
RADAEVA_RESPONSE_TO_IFNA1_DN	http://www.broadinstitute.org/gsea/msigdb/cards/RADAEVA_RESPONSE_TO_IFNA1_DN	0.0076	11	1.6	65	3	1265	4	18519
BURTON_ADIPOGENESIS_10	http://www.broadinstitute.org/gsea/msigdb/cards/BURTON_ADIPOGENESIS_10	0.0076	4	1.3	10	6	1262	22	18501
GARY_CD5_TARGETS_UP	http://www.broadinstitute.org/gsea/msigdb/cards/GARY_CD5_TARGETS_UP	0.0078	1.6	1.1	2.2	43	1225	402	18121
KIM_ALL_DISORDERS_DURATION_CORR_DN	http://www.broadinstitute.org/gsea/msigdb/cards/KIM_ALL_DISORDERS_DURATION_CORR_DN	0.0078	2.1	1.2	3.5	17	1251	120	18403
REACTOME_GASTRIN_CREB_SIGNALLING_PATHWAY_VIA_PKC_AND_MAPK	http://www.broadinstitute.org/gsea/msigdb/cards/REACTOME_GASTRIN_CREB_SIGNALLING_PATHWAY_VIA_PKC_AND_MAPK	0.0079	0.3	0.08	0.78	4	1264	195	18328
ACOSTA_PROLIFERATION_INDEPENDENT_MYC_TARGETS_UP	http://www.broadinstitute.org/gsea/msigdb/cards/ACOSTA_PROLIFERATION_INDEPENDENT_MYC_TARGETS_UP	0.008	2.5	1.2	4.8	11	1257	64	18459
ELVIDGE_HIF1A_AND_HIF2A_TARGETS_UP	http://www.broadinstitute.org/gsea/msigdb/cards/ELVIDGE_HIF1A_AND_HIF2A_TARGETS_UP	0.0082	3.4	1.3	8	7	1261	30	18493
NIKOLSKY_BREAST_CANCER_1Q21_AMPLICON	http://www.broadinstitute.org/gsea/msigdb/cards/NIKOLSKY_BREAST_CANCER_1Q21_AMPLICON	0.0082	3.4	1.3	8	7	1261	30	18493
IRITANI_MAD1_TARGETS_DN	http://www.broadinstitute.org/gsea/msigdb/cards/IRITANI_MAD1_TARGETS_DN	0.0082	3.1	1.2	6.7	8	1260	38	18485
BOYAULT_LIVER_CANCER_SUBCLASS_G12_UP	http://www.broadinstitute.org/gsea/msigdb/cards/BOYAULT_LIVER_CANCER_SUBCLASS_G12_UP	0.0082	3.4	1.3	8	7	1261	30	18493
DEBIASI_APOPTOSIS_BY_REOVIRUS_INFECTION_DN	http://www.broadinstitute.org/gsea/msigdb/cards/DEBIASI_APOPTOSIS_BY_REOVIRUS_INFECTION_DN	0.0086	1.7	1.1	2.6	29	1239	246	18277
BYSTRYKH_HEMATOPOIESIS_STEM_CELL_AND_BRAIN_QTL_CIS	http://www.broadinstitute.org/gsea/msigdb/cards/BYSTRYKH_HEMATOPOIESIS_STEM_CELL_AND_BRAIN_QTL_CIS	0.0088	2.8	1.2	5.8	9	1259	47	18476
HOQUE_METHYLATED_IN_CANCER	http://www.broadinstitute.org/gsea/msigdb/cards/HOQUE_METHYLATED_IN_CANCER	0.0088	2.8	1.2	5.8	9	1259	47	18476
BRUINS_UVC_RESPONSE_LATE	http://www.broadinstitute.org/gsea/msigdb/cards/BRUINS_UVC_RESPONSE_LATE	0.0091	1.4	1.1	1.7	87	1181	950	17573
FRASOR_RESPONSE_TO_SERM_OR_FULVESTRANT_UP	http://www.broadinstitute.org/gsea/msigdb/cards/FRASOR_RESPONSE_TO_SERM_OR_FULVESTRANT_UP	0.0092	4.6	1.3	13	5	1263	16	18507
REACTOME_PI_METABOLISM	http://www.broadinstitute.org/gsea/msigdb/cards/REACTOME_PI_METABOLISM	0.0093	3	1.2	6.6	8	1260	39	18484
RODRIGUES_THYROID_CARCINOMA_POORLY_DIFFERENTIATED_DN	http://www.broadinstitute.org/gsea/msigdb/cards/RODRIGUES_THYROID_CARCINOMA_POORLY_DIFFERENTIATED_DN	0.0093	1.4	1.1	1.9	62	1206	637	17886
NADLER_OBESITY_DN	http://www.broadinstitute.org/gsea/msigdb/cards/NADLER_OBESITY_DN	0.0093	3	1.2	6.6	8	1260	39	18484
MCBRYAN_PUBERTAL_BREAST_6_7WK_UP	http://www.broadinstitute.org/gsea/msigdb/cards/MCBRYAN_PUBERTAL_BREAST_6_7WK_UP	0.0094	1.9	1.1	3	21	1247	163	18360
SHEPARD_CRUSH_AND_BURN_MUTANT_UP	http://www.broadinstitute.org/gsea/msigdb/cards/SHEPARD_CRUSH_AND_BURN_MUTANT_UP	0.0094	1.9	1.1	3	21	1247	163	18360
LEE_TARGETS_OF_PTCH1_AND_SUFU_DN	http://www.broadinstitute.org/gsea/msigdb/cards/LEE_TARGETS_OF_PTCH1_AND_SUFU_DN	0.0096	0	0	0.7	0	1268	79	18444
BYSTRYKH_HEMATOPOIESIS_STEM_CELL_QTL_TRANS	http://www.broadinstitute.org/gsea/msigdb/cards/BYSTRYKH_HEMATOPOIESIS_STEM_CELL_QTL_TRANS	0.0096	1.4	1.1	1.8	73	1195	773	17750
WINTER_HYPOXIA_METAGENE	http://www.broadinstitute.org/gsea/msigdb/cards/WINTER_HYPOXIA_METAGENE	0.0096	1.8	1.1	2.7	25	1243	206	18317
REACTOME_MITOCHONDRIAL_FATTY_ACID_BETA_OXIDATION	http://www.broadinstitute.org/gsea/msigdb/cards/REACTOME_MITOCHONDRIAL_FATTY_ACID_BETA_OXIDATION	0.01	5.9	1.3	20	4	1264	10	18513
REACTOME_G_ALPHA_I_SIGNALLING_EVENTS	http://www.broadinstitute.org/gsea/msigdb/cards/REACTOME_G_ALPHA_I_SIGNALLING_EVENTS	0.01	0.32	0.085	0.82	4	1264	184	18339
SABATES_COLORECTAL_ADENOMA_DN	http://www.broadinstitute.org/gsea/msigdb/cards/SABATES_COLORECTAL_ADENOMA_DN	0.01	0.4	0.16	0.84	7	1261	253	18270
FARMER_BREAST_CANCER_BASAL_VS_LULMINAL	http://www.broadinstitute.org/gsea/msigdb/cards/FARMER_BREAST_CANCER_BASAL_VS_LULMINAL	0.01	1.7	1.1	2.4	32	1236	283	18240
KEGG_NICOTINATE_AND_NICOTINAMIDE_METABOLISM	http://www.broadinstitute.org/gsea/msigdb/cards/KEGG_NICOTINATE_AND_NICOTINAMIDE_METABOLISM	0.011	4.3	1.2	12	5	1263	17	18506
DACOSTA_UV_RESPONSE_VIA_ERCC3_UP	http://www.broadinstitute.org/gsea/msigdb/cards/DACOSTA_UV_RESPONSE_VIA_ERCC3_UP	0.011	1.7	1.1	2.5	30	1238	265	18258
SMID_BREAST_CANCER_BASAL_DN	http://www.broadinstitute.org/gsea/msigdb/cards/SMID_BREAST_CANCER_BASAL_DN	0.011	1.4	1.1	1.9	57	1211	583	17940
MIKKELSEN_MEF_HCP_WITH_H3_UNMETHYLATED	http://www.broadinstitute.org/gsea/msigdb/cards/MIKKELSEN_MEF_HCP_WITH_H3_UNMETHYLATED	0.011	0.35	0.11	0.83	5	1263	207	18316
MOOTHA_FFA_OXYDATION	http://www.broadinstitute.org/gsea/msigdb/cards/MOOTHA_FFA_OXYDATION	0.011	4.3	1.2	12	5	1263	17	18506
NABA_ECM_GLYCOPROTEINS	http://www.broadinstitute.org/gsea/msigdb/cards/NABA_ECM_GLYCOPROTEINS	0.011	0.31	0.083	0.8	4	1264	189	18334
KEGG_SYSTEMIC_LUPUS_ERYTHEMATOSUS	http://www.broadinstitute.org/gsea/msigdb/cards/KEGG_SYSTEMIC_LUPUS_ERYTHEMATOSUS	0.012	0.22	0.026	0.81	2	1266	132	18391
SPIELMAN_LYMPHOBLAST_EUROPEAN_VS_ASIAN_UP	http://www.broadinstitute.org/gsea/msigdb/cards/SPIELMAN_LYMPHOBLAST_EUROPEAN_VS_ASIAN_UP	0.012	1.5	1.1	2.1	43	1225	414	18109
REN_ALVEOLAR_RHABDOMYOSARCOMA_DN	http://www.broadinstitute.org/gsea/msigdb/cards/REN_ALVEOLAR_RHABDOMYOSARCOMA_DN	0.012	1.6	1.1	2.2	38	1230	358	18165
KAYO_AGING_MUSCLE_DN	http://www.broadinstitute.org/gsea/msigdb/cards/KAYO_AGING_MUSCLE_DN	0.012	2.2	1.2	3.7	15	1253	102	18421
BOYLAN_MULTIPLE_MYELOMA_D_DN	http://www.broadinstitute.org/gsea/msigdb/cards/BOYLAN_MULTIPLE_MYELOMA_D_DN	0.012	2.5	1.1	4.9	10	1258	59	18464
KEGG_TYROSINE_METABOLISM	http://www.broadinstitute.org/gsea/msigdb/cards/KEGG_TYROSINE_METABOLISM	0.013	3.1	1.2	7.2	7	1261	33	18490
KEGG_TERPENOID_BACKBONE_BIOSYNTHESIS	http://www.broadinstitute.org/gsea/msigdb/cards/KEGG_TERPENOID_BACKBONE_BIOSYNTHESIS	0.013	5.3	1.2	18	4	1264	11	18512
REACTOME_GLUCONEOGENESIS	http://www.broadinstitute.org/gsea/msigdb/cards/REACTOME_GLUCONEOGENESIS	0.013	3.5	1.2	8.8	6	1262	25	18498
REACTOME_NEUROTRANSMITTER_RECEPTOR_BINDING_AND_DOWNSTREAM_TRANSMISSION_IN_THE_POSTSYNAPTIC_CELL	http://www.broadinstitute.org/gsea/msigdb/cards/REACTOME_NEUROTRANSMITTER_RECEPTOR_BINDING_AND_DOWNSTREAM_TRANSMISSION_IN_THE_POSTSYNAPTIC_CELL	0.013	0.22	0.026	0.81	2	1266	133	18390
REACTOME_METABOLISM_OF_RNA	http://www.broadinstitute.org/gsea/msigdb/cards/REACTOME_METABOLISM_OF_RNA	0.013	0.41	0.16	0.87	7	1261	245	18278
PUJANA_BRCA2_PCC_NETWORK	http://www.broadinstitute.org/gsea/msigdb/cards/PUJANA_BRCA2_PCC_NETWORK	0.013	0.52	0.28	0.89	14	1254	388	18135
MORI_PRE_BI_LYMPHOCYTE_DN	http://www.broadinstitute.org/gsea/msigdb/cards/MORI_PRE_BI_LYMPHOCYTE_DN	0.013	2.4	1.1	4.8	10	1258	60	18463
LEI_MYB_TARGETS	http://www.broadinstitute.org/gsea/msigdb/cards/LEI_MYB_TARGETS	0.013	1.6	1.1	2.4	31	1237	278	18245
KAAB_FAILED_HEART_VENTRICLE_DN	http://www.broadinstitute.org/gsea/msigdb/cards/KAAB_FAILED_HEART_VENTRICLE_DN	0.013	3.1	1.2	7.2	7	1261	33	18490
LU_EZH2_TARGETS_UP	http://www.broadinstitute.org/gsea/msigdb/cards/LU_EZH2_TARGETS_UP	0.013	1.7	1.1	2.6	26	1242	224	18299
SEITZ_NEOPLASTIC_TRANSFORMATION_BY_8P_DELETION_UP	http://www.broadinstitute.org/gsea/msigdb/cards/SEITZ_NEOPLASTIC_TRANSFORMATION_BY_8P_DELETION_UP	0.014	0	0	0.77	0	1268	72	18451
YAO_HOXA10_TARGETS_VIA_PROGESTERONE_UP	http://www.broadinstitute.org/gsea/msigdb/cards/YAO_HOXA10_TARGETS_VIA_PROGESTERONE_UP	0.014	0	0	0.78	0	1268	71	18452
ZHANG_TLX_TARGETS_36HR_DN	http://www.broadinstitute.org/gsea/msigdb/cards/ZHANG_TLX_TARGETS_36HR_DN	0.014	0.33	0.088	0.86	4	1264	177	18346
MILI_PSEUDOPODIA	http://www.broadinstitute.org/gsea/msigdb/cards/MILI_PSEUDOPODIA	0.014	3	1.1	6.9	7	1261	34	18489
BOYAULT_LIVER_CANCER_SUBCLASS_G6_UP	http://www.broadinstitute.org/gsea/msigdb/cards/BOYAULT_LIVER_CANCER_SUBCLASS_G6_UP	0.014	2.6	1.1	5.3	9	1259	51	18472
PID_AVB3_INTEGRIN_PATHWAY	http://www.broadinstitute.org/gsea/msigdb/cards/PID_AVB3_INTEGRIN_PATHWAY	0.015	0	0	0.74	0	1268	74	18449
REACTOME_METABOLISM_OF_MRNA	http://www.broadinstitute.org/gsea/msigdb/cards/REACTOME_METABOLISM_OF_MRNA	0.015	0.36	0.11	0.85	5	1263	203	18320
SLEBOS_HEAD_AND_NECK_CANCER_WITH_HPV_UP	http://www.broadinstitute.org/gsea/msigdb/cards/SLEBOS_HEAD_AND_NECK_CANCER_WITH_HPV_UP	0.015	0	0	0.73	0	1268	75	18448
FLECHNER_BIOPSY_KIDNEY_TRANSPLANT_OK_VS_DONOR_UP	http://www.broadinstitute.org/gsea/msigdb/cards/FLECHNER_BIOPSY_KIDNEY_TRANSPLANT_OK_VS_DONOR_UP	0.015	1.5	1.1	2	48	1220	484	18039
KONDO_PROSTATE_CANCER_WITH_H3K27ME3	http://www.broadinstitute.org/gsea/msigdb/cards/KONDO_PROSTATE_CANCER_WITH_H3K27ME3	0.015	0.32	0.086	0.84	4	1264	181	18342
MOOTHA_GLUCONEOGENESIS	http://www.broadinstitute.org/gsea/msigdb/cards/MOOTHA_GLUCONEOGENESIS	0.015	3.4	1.1	8.4	6	1262	26	18497
KEGG_OTHER_GLYCAN_DEGRADATION	http://www.broadinstitute.org/gsea/msigdb/cards/KEGG_OTHER_GLYCAN_DEGRADATION	0.016	4.9	1.1	16	4	1264	12	18511
KEGG_GLYOXYLATE_AND_DICARBOXYLATE_METABOLISM	http://www.broadinstitute.org/gsea/msigdb/cards/KEGG_GLYOXYLATE_AND_DICARBOXYLATE_METABOLISM	0.016	4.9	1.1	16	4	1264	12	18511
BIOCARTA_IL22BP_PATHWAY	http://www.broadinstitute.org/gsea/msigdb/cards/BIOCARTA_IL22BP_PATHWAY	0.016	4.9	1.1	16	4	1264	12	18511
WIKMAN_ASBESTOS_LUNG_CANCER_UP	http://www.broadinstitute.org/gsea/msigdb/cards/WIKMAN_ASBESTOS_LUNG_CANCER_UP	0.016	4.9	1.1	16	4	1264	12	18511
LOPEZ_MBD_TARGETS_IMPRINTED_AND_X_LINKED	http://www.broadinstitute.org/gsea/msigdb/cards/LOPEZ_MBD_TARGETS_IMPRINTED_AND_X_LINKED	0.016	4.9	1.1	16	4	1264	12	18511
RICKMAN_TUMOR_DIFFERENTIATED_WELL_VS_POORLY_UP	http://www.broadinstitute.org/gsea/msigdb/cards/RICKMAN_TUMOR_DIFFERENTIATED_WELL_VS_POORLY_UP	0.016	1.8	1.1	2.7	23	1245	193	18330
TARTE_PLASMA_CELL_VS_PLASMABLAST_DN	http://www.broadinstitute.org/gsea/msigdb/cards/TARTE_PLASMA_CELL_VS_PLASMABLAST_DN	0.016	1.7	1.1	2.4	30	1238	267	18256
HOSHIDA_LIVER_CANCER_SURVIVAL_DN	http://www.broadinstitute.org/gsea/msigdb/cards/HOSHIDA_LIVER_CANCER_SURVIVAL_DN	0.016	2.2	1.1	3.8	14	1254	95	18428
HORTON_SREBF_TARGETS	http://www.broadinstitute.org/gsea/msigdb/cards/HORTON_SREBF_TARGETS	0.016	3.9	1.1	11	5	1263	19	18504
CREIGHTON_AKT1_SIGNALING_VIA_MTOR_UP	http://www.broadinstitute.org/gsea/msigdb/cards/CREIGHTON_AKT1_SIGNALING_VIA_MTOR_UP	0.017	3.3	1.1	8.1	6	1262	27	18496
SHETH_LIVER_CANCER_VS_TXNIP_LOSS_PAM1	http://www.broadinstitute.org/gsea/msigdb/cards/SHETH_LIVER_CANCER_VS_TXNIP_LOSS_PAM1	0.017	1.7	1.1	2.7	23	1245	194	18329
KYNG_DNA_DAMAGE_BY_UV	http://www.broadinstitute.org/gsea/msigdb/cards/KYNG_DNA_DAMAGE_BY_UV	0.017	2.5	1.1	5.1	9	1259	53	18470
BEIER_GLIOMA_STEM_CELL_DN	http://www.broadinstitute.org/gsea/msigdb/cards/BEIER_GLIOMA_STEM_CELL_DN	0.017	2.5	1.1	5.1	9	1259	53	18470
KRIEG_HYPOXIA_NOT_VIA_KDM3A	http://www.broadinstitute.org/gsea/msigdb/cards/KRIEG_HYPOXIA_NOT_VIA_KDM3A	0.017	1.4	1.1	1.9	59	1209	621	17902
KEGG_NATURAL_KILLER_CELL_MEDIATED_CYTOTOXICITY	http://www.broadinstitute.org/gsea/msigdb/cards/KEGG_NATURAL_KILLER_CELL_MEDIATED_CYTOTOXICITY	0.018	0.23	0.027	0.84	2	1266	128	18395
PEREZ_TP53_TARGETS	http://www.broadinstitute.org/gsea/msigdb/cards/PEREZ_TP53_TARGETS	0.018	1.3	1	1.7	84	1184	934	17589
MEISSNER_BRAIN_HCP_WITH_H3K4ME3_AND_H3K27ME3	http://www.broadinstitute.org/gsea/msigdb/cards/MEISSNER_BRAIN_HCP_WITH_H3K4ME3_AND_H3K27ME3	0.018	0.7	0.51	0.94	47	1221	967	17556
CAIRO_HEPATOBLASTOMA_DN	http://www.broadinstitute.org/gsea/msigdb/cards/CAIRO_HEPATOBLASTOMA_DN	0.018	1.7	1.1	2.6	26	1242	225	18298
REACTOME_PEPTIDE_LIGAND_BINDING_RECEPTORS	http://www.broadinstitute.org/gsea/msigdb/cards/REACTOME_PEPTIDE_LIGAND_BINDING_RECEPTORS	0.019	0.34	0.092	0.89	4	1264	170	18353
REACTOME_INTERFERON_SIGNALING	http://www.broadinstitute.org/gsea/msigdb/cards/REACTOME_INTERFERON_SIGNALING	0.019	0.29	0.06	0.87	3	1265	149	18374
REACTOME_TRANSFERRIN_ENDOCYTOSIS_AND_RECYCLING	http://www.broadinstitute.org/gsea/msigdb/cards/REACTOME_TRANSFERRIN_ENDOCYTOSIS_AND_RECYCLING	0.019	3.7	1.1	10	5	1263	20	18503
HORIUCHI_WTAP_TARGETS_UP	http://www.broadinstitute.org/gsea/msigdb/cards/HORIUCHI_WTAP_TARGETS_UP	0.019	1.6	1.1	2.4	28	1240	253	18270
ELVIDGE_HYPOXIA_DN	http://www.broadinstitute.org/gsea/msigdb/cards/ELVIDGE_HYPOXIA_DN	0.019	2	1.1	3.4	16	1252	118	18405
SCHLOSSER_SERUM_RESPONSE_DN	http://www.broadinstitute.org/gsea/msigdb/cards/SCHLOSSER_SERUM_RESPONSE_DN	0.019	1.4	1.1	1.9	58	1210	609	17914
MORI_SMALL_PRE_BII_LYMPHOCYTE_UP	http://www.broadinstitute.org/gsea/msigdb/cards/MORI_SMALL_PRE_BII_LYMPHOCYTE_UP	0.019	2.3	1.1	4.4	11	1257	70	18453
VERHAAK_AML_WITH_NPM1_MUTATED_UP	http://www.broadinstitute.org/gsea/msigdb/cards/VERHAAK_AML_WITH_NPM1_MUTATED_UP	0.019	0.34	0.092	0.89	4	1264	170	18353
ACEVEDO_LIVER_CANCER_WITH_H3K27ME3_DN	http://www.broadinstitute.org/gsea/msigdb/cards/ACEVEDO_LIVER_CANCER_WITH_H3K27ME3_DN	0.019	0.37	0.12	0.89	5	1263	195	18328
SWEET_LUNG_CANCER_KRAS_DN	http://www.broadinstitute.org/gsea/msigdb/cards/SWEET_LUNG_CANCER_KRAS_DN	0.019	0.55	0.3	0.91	15	1253	398	18125
QI_HYPOXIA	http://www.broadinstitute.org/gsea/msigdb/cards/QI_HYPOXIA	0.019	2	1.1	3.4	16	1252	119	18404
KEGG_ONE_CARBON_POOL_BY_FOLATE	http://www.broadinstitute.org/gsea/msigdb/cards/KEGG_ONE_CARBON_POOL_BY_FOLATE	0.02	4.5	1.1	15	4	1264	13	18510
BIOCARTA_IL10_PATHWAY	http://www.broadinstitute.org/gsea/msigdb/cards/BIOCARTA_IL10_PATHWAY	0.02	4.5	1.1	15	4	1264	13	18510
REACTOME_BRANCHED_CHAIN_AMINO_ACID_CATABOLISM	http://www.broadinstitute.org/gsea/msigdb/cards/REACTOME_BRANCHED_CHAIN_AMINO_ACID_CATABOLISM	0.02	4.5	1.1	15	4	1264	13	18510
UEDA_PERIFERAL_CLOCK	http://www.broadinstitute.org/gsea/msigdb/cards/UEDA_PERIFERAL_CLOCK	0.02	1.9	1.1	3.1	18	1250	140	18383
TAKAO_RESPONSE_TO_UVB_RADIATION_UP	http://www.broadinstitute.org/gsea/msigdb/cards/TAKAO_RESPONSE_TO_UVB_RADIATION_UP	0.02	2.3	1.1	4.3	11	1257	71	18452
BOYAULT_LIVER_CANCER_SUBCLASS_G56_DN	http://www.broadinstitute.org/gsea/msigdb/cards/BOYAULT_LIVER_CANCER_SUBCLASS_G56_DN	0.02	4.5	1.1	15	4	1264	13	18510
REACTOME_CELL_CYCLE	http://www.broadinstitute.org/gsea/msigdb/cards/REACTOME_CELL_CYCLE	0.021	0.54	0.29	0.92	14	1254	376	18147
REACTOME_POTASSIUM_CHANNELS	http://www.broadinstitute.org/gsea/msigdb/cards/REACTOME_POTASSIUM_CHANNELS	0.021	0.15	0.0038	0.86	1	1267	97	18426
PATIL_LIVER_CANCER	http://www.broadinstitute.org/gsea/msigdb/cards/PATIL_LIVER_CANCER	0.021	1.4	1	1.8	59	1209	626	17897
BROWNE_HCMV_INFECTION_24HR_UP	http://www.broadinstitute.org/gsea/msigdb/cards/BROWNE_HCMV_INFECTION_24HR_UP	0.021	1.9	1.1	3.3	16	1252	121	18402
LEE_EARLY_T_LYMPHOCYTE_UP	http://www.broadinstitute.org/gsea/msigdb/cards/LEE_EARLY_T_LYMPHOCYTE_UP	0.021	0.15	0.0038	0.87	1	1267	96	18427
MILI_PSEUDOPODIA_CHEMOTAXIS_DN	http://www.broadinstitute.org/gsea/msigdb/cards/MILI_PSEUDOPODIA_CHEMOTAXIS_DN	0.021	1.5	1	2.1	39	1229	384	18139
CROONQUIST_NRAS_VS_STROMAL_STIMULATION_DN	http://www.broadinstitute.org/gsea/msigdb/cards/CROONQUIST_NRAS_VS_STROMAL_STIMULATION_DN	0.021	0.15	0.0038	0.86	1	1267	97	18426
FIGUEROA_AML_METHYLATION_CLUSTER_4_UP	http://www.broadinstitute.org/gsea/msigdb/cards/FIGUEROA_AML_METHYLATION_CLUSTER_4_UP	0.021	0.15	0.0038	0.87	1	1267	96	18427
BIOCARTA_GLYCOLYSIS_PATHWAY	http://www.broadinstitute.org/gsea/msigdb/cards/BIOCARTA_GLYCOLYSIS_PATHWAY	0.022	6.3	1	27	3	1265	7	18516
PID_TELOMERASE_PATHWAY	http://www.broadinstitute.org/gsea/msigdb/cards/PID_TELOMERASE_PATHWAY	0.022	0	0	0.83	0	1268	67	18456
BARRIER_CANCER_RELAPSE_TUMOR_SAMPLE_DN	http://www.broadinstitute.org/gsea/msigdb/cards/BARRIER_CANCER_RELAPSE_TUMOR_SAMPLE_DN	0.022	6.3	1	27	3	1265	7	18516
YANG_BREAST_CANCER_ESR1_UP	http://www.broadinstitute.org/gsea/msigdb/cards/YANG_BREAST_CANCER_ESR1_UP	0.022	3	1	7.4	6	1262	29	18494
BURTON_ADIPOGENESIS_3	http://www.broadinstitute.org/gsea/msigdb/cards/BURTON_ADIPOGENESIS_3	0.022	0.15	0.0037	0.84	1	1267	99	18424
MASSARWEH_TAMOXIFEN_RESISTANCE_UP	http://www.broadinstitute.org/gsea/msigdb/cards/MASSARWEH_TAMOXIFEN_RESISTANCE_UP	0.022	1.5	1	2	46	1222	467	18056
GAURNIER_PSMD4_TARGETS	http://www.broadinstitute.org/gsea/msigdb/cards/GAURNIER_PSMD4_TARGETS	0.022	0	0	0.8	0	1268	69	18454
BLUM_RESPONSE_TO_SALIRASIB_UP	http://www.broadinstitute.org/gsea/msigdb/cards/BLUM_RESPONSE_TO_SALIRASIB_UP	0.022	1.7	1.1	2.6	24	1244	210	18313
MIKKELSEN_NPC_HCP_WITH_H3K27ME3	http://www.broadinstitute.org/gsea/msigdb/cards/MIKKELSEN_NPC_HCP_WITH_H3K27ME3	0.022	0.51	0.25	0.92	11	1257	315	18208
JOHNSTONE_PARVB_TARGETS_3_UP	http://www.broadinstitute.org/gsea/msigdb/cards/JOHNSTONE_PARVB_TARGETS_3_UP	0.022	1.5	1	2.1	37	1231	360	18163
BRUINS_UVC_RESPONSE_MIDDLE	http://www.broadinstitute.org/gsea/msigdb/cards/BRUINS_UVC_RESPONSE_MIDDLE	0.022	2.2	1.1	4.2	11	1257	73	18450
KASLER_HDAC7_TARGETS_1_UP	http://www.broadinstitute.org/gsea/msigdb/cards/KASLER_HDAC7_TARGETS_1_UP	0.022	1.8	1.1	2.9	20	1248	165	18358
LASTOWSKA_NEUROBLASTOMA_COPY_NUMBER_DN	http://www.broadinstitute.org/gsea/msigdb/cards/LASTOWSKA_NEUROBLASTOMA_COPY_NUMBER_DN	0.023	1.4	1	1.8	60	1208	643	17880
APPIERTO_RESPONSE_TO_FENRETINIDE_DN	http://www.broadinstitute.org/gsea/msigdb/cards/APPIERTO_RESPONSE_TO_FENRETINIDE_DN	0.023	2.7	1	6.1	7	1261	38	18485
JI_METASTASIS_REPRESSED_BY_STK11	http://www.broadinstitute.org/gsea/msigdb/cards/JI_METASTASIS_REPRESSED_BY_STK11	0.023	3.5	1	9.5	5	1263	21	18502
ROESSLER_LIVER_CANCER_METASTASIS_DN	http://www.broadinstitute.org/gsea/msigdb/cards/ROESSLER_LIVER_CANCER_METASTASIS_DN	0.023	2.7	1	6.1	7	1261	38	18485
LIM_MAMMARY_LUMINAL_MATURE_UP	http://www.broadinstitute.org/gsea/msigdb/cards/LIM_MAMMARY_LUMINAL_MATURE_UP	0.023	2.1	1.1	3.8	13	1255	90	18433
DOANE_BREAST_CANCER_ESR1_UP	http://www.broadinstitute.org/gsea/msigdb/cards/DOANE_BREAST_CANCER_ESR1_UP	0.024	2.1	1.1	3.8	13	1255	91	18432
WEI_MYCN_TARGETS_WITH_E_BOX	http://www.broadinstitute.org/gsea/msigdb/cards/WEI_MYCN_TARGETS_WITH_E_BOX	0.024	1.4	1	1.8	61	1207	657	17866
ZHANG_TARGETS_OF_EWSR1_FLI1_FUSION	http://www.broadinstitute.org/gsea/msigdb/cards/ZHANG_TARGETS_OF_EWSR1_FLI1_FUSION	0.024	2.2	1	4.1	11	1257	75	18448
CHEN_METABOLIC_SYNDROM_NETWORK	http://www.broadinstitute.org/gsea/msigdb/cards/CHEN_METABOLIC_SYNDROM_NETWORK	0.024	1.3	1	1.6	91	1177	1038	17485
KOBAYASHI_EGFR_SIGNALING_24HR_DN	http://www.broadinstitute.org/gsea/msigdb/cards/KOBAYASHI_EGFR_SIGNALING_24HR_DN	0.024	0.43	0.17	0.91	7	1261	235	18288
SERVITJA_ISLET_HNF1A_TARGETS_DN	http://www.broadinstitute.org/gsea/msigdb/cards/SERVITJA_ISLET_HNF1A_TARGETS_DN	0.024	2.1	1.1	3.8	13	1255	91	18432
KEGG_SPHINGOLIPID_METABOLISM	http://www.broadinstitute.org/gsea/msigdb/cards/KEGG_SPHINGOLIPID_METABOLISM	0.025	2.9	1	7.2	6	1262	30	18493
KEGG_CARDIAC_MUSCLE_CONTRACTION	http://www.broadinstitute.org/gsea/msigdb/cards/KEGG_CARDIAC_MUSCLE_CONTRACTION	0.025	2.3	1.1	4.6	10	1258	63	18460
REACTOME_SIGNALING_BY_FGFR1_FUSION_MUTANTS	http://www.broadinstitute.org/gsea/msigdb/cards/REACTOME_SIGNALING_BY_FGFR1_FUSION_MUTANTS	0.025	4.2	1	13	4	1264	14	18509
REACTOME_SYNTHESIS_OF_PC	http://www.broadinstitute.org/gsea/msigdb/cards/REACTOME_SYNTHESIS_OF_PC	0.025	4.2	1	13	4	1264	14	18509
REACTOME_PYRUVATE_METABOLISM	http://www.broadinstitute.org/gsea/msigdb/cards/REACTOME_PYRUVATE_METABOLISM	0.025	4.2	1	13	4	1264	14	18509
REACTOME_IRON_UPTAKE_AND_TRANSPORT	http://www.broadinstitute.org/gsea/msigdb/cards/REACTOME_IRON_UPTAKE_AND_TRANSPORT	0.025	2.9	1	7.2	6	1262	30	18493
HERNANDEZ_MITOTIC_ARREST_BY_DOCETAXEL_2_DN	http://www.broadinstitute.org/gsea/msigdb/cards/HERNANDEZ_MITOTIC_ARREST_BY_DOCETAXEL_2_DN	0.025	4.2	1	13	4	1264	14	18509
WOTTON_RUNX_TARGETS_UP	http://www.broadinstitute.org/gsea/msigdb/cards/WOTTON_RUNX_TARGETS_UP	0.025	4.2	1	13	4	1264	14	18509
BURTON_ADIPOGENESIS_2	http://www.broadinstitute.org/gsea/msigdb/cards/BURTON_ADIPOGENESIS_2	0.025	2.4	1.1	4.7	10	1258	62	18461
VISALA_AGING_LYMPHOCYTE_DN	http://www.broadinstitute.org/gsea/msigdb/cards/VISALA_AGING_LYMPHOCYTE_DN	0.025	4.2	1	13	4	1264	14	18509
CHANG_CORE_SERUM_RESPONSE_DN	http://www.broadinstitute.org/gsea/msigdb/cards/CHANG_CORE_SERUM_RESPONSE_DN	0.025	1.7	1	2.8	20	1248	170	18353
BOYAULT_LIVER_CANCER_SUBCLASS_G6_DN	http://www.broadinstitute.org/gsea/msigdb/cards/BOYAULT_LIVER_CANCER_SUBCLASS_G6_DN	0.025	4.2	1	13	4	1264	14	18509
MCBRYAN_PUBERTAL_BREAST_5_6WK_DN	http://www.broadinstitute.org/gsea/msigdb/cards/MCBRYAN_PUBERTAL_BREAST_5_6WK_DN	0.026	2	1.1	3.4	15	1253	112	18411
SARRIO_EPITHELIAL_MESENCHYMAL_TRANSITION_UP	http://www.broadinstitute.org/gsea/msigdb/cards/SARRIO_EPITHELIAL_MESENCHYMAL_TRANSITION_UP	0.026	0.35	0.094	0.92	4	1264	166	18357
COULOUARN_TEMPORAL_TGFB1_SIGNATURE_DN	http://www.broadinstitute.org/gsea/msigdb/cards/COULOUARN_TEMPORAL_TGFB1_SIGNATURE_DN	0.026	2	1.1	3.4	15	1253	112	18411
BYSTRYKH_HEMATOPOIESIS_STEM_CELL_QTL_CIS	http://www.broadinstitute.org/gsea/msigdb/cards/BYSTRYKH_HEMATOPOIESIS_STEM_CELL_QTL_CIS	0.027	2	1	3.6	13	1255	95	18428
ROSS_AML_WITH_MLL_FUSIONS	http://www.broadinstitute.org/gsea/msigdb/cards/ROSS_AML_WITH_MLL_FUSIONS	0.027	2.3	1	4.5	10	1258	64	18459
LEE_LIVER_CANCER_DENA_DN	http://www.broadinstitute.org/gsea/msigdb/cards/LEE_LIVER_CANCER_DENA_DN	0.027	2.3	1	4.5	10	1258	64	18459
RIGGI_EWING_SARCOMA_PROGENITOR_DN	http://www.broadinstitute.org/gsea/msigdb/cards/RIGGI_EWING_SARCOMA_PROGENITOR_DN	0.027	0.35	0.094	0.91	4	1264	167	18356
TING_SILENCED_BY_DICER	http://www.broadinstitute.org/gsea/msigdb/cards/TING_SILENCED_BY_DICER	0.027	3.3	0.98	9	5	1263	22	18501
MCBRYAN_PUBERTAL_BREAST_4_5WK_DN	http://www.broadinstitute.org/gsea/msigdb/cards/MCBRYAN_PUBERTAL_BREAST_4_5WK_DN	0.028	1.8	1	2.9	19	1249	157	18366
LI_WILMS_TUMOR_VS_FETAL_KIDNEY_1_UP	http://www.broadinstitute.org/gsea/msigdb/cards/LI_WILMS_TUMOR_VS_FETAL_KIDNEY_1_UP	0.028	1.8	1	2.9	19	1249	156	18367
KEGG_VALINE_LEUCINE_AND_ISOLEUCINE_BIOSYNTHESIS	http://www.broadinstitute.org/gsea/msigdb/cards/KEGG_VALINE_LEUCINE_AND_ISOLEUCINE_BIOSYNTHESIS	0.029	5.5	0.94	23	3	1265	8	18515
REACTOME_VITAMIN_B5_PANTOTHENATE_METABOLISM	http://www.broadinstitute.org/gsea/msigdb/cards/REACTOME_VITAMIN_B5_PANTOTHENATE_METABOLISM	0.029	5.5	0.94	23	3	1265	8	18515
GAZDA_DIAMOND_BLACKFAN_ANEMIA_MYELOID_DN	http://www.broadinstitute.org/gsea/msigdb/cards/GAZDA_DIAMOND_BLACKFAN_ANEMIA_MYELOID_DN	0.029	2.8	0.97	6.9	6	1262	31	18492
XU_HGF_TARGETS_REPRESSED_BY_AKT1_DN	http://www.broadinstitute.org/gsea/msigdb/cards/XU_HGF_TARGETS_REPRESSED_BY_AKT1_DN	0.029	2.1	0.99	3.9	11	1257	78	18445
KUROKAWA_LIVER_CANCER_CHEMOTHERAPY_UP	http://www.broadinstitute.org/gsea/msigdb/cards/KUROKAWA_LIVER_CANCER_CHEMOTHERAPY_UP	0.029	5.5	0.94	23	3	1265	8	18515
ELLWOOD_MYC_TARGETS_DN	http://www.broadinstitute.org/gsea/msigdb/cards/ELLWOOD_MYC_TARGETS_DN	0.029	2.8	0.97	6.9	6	1262	31	18492
REACTOME_NEPHRIN_INTERACTIONS	http://www.broadinstitute.org/gsea/msigdb/cards/REACTOME_NEPHRIN_INTERACTIONS	0.03	3.9	0.94	12	4	1264	15	18508
TERAMOTO_OPN_TARGETS_CLUSTER_7	http://www.broadinstitute.org/gsea/msigdb/cards/TERAMOTO_OPN_TARGETS_CLUSTER_7	0.03	3.9	0.94	12	4	1264	15	18508
MORI_IMMATURE_B_LYMPHOCYTE_DN	http://www.broadinstitute.org/gsea/msigdb/cards/MORI_IMMATURE_B_LYMPHOCYTE_DN	0.03	0.16	0.0041	0.94	1	1267	89	18434
RUAN_RESPONSE_TO_TROGLITAZONE_DN	http://www.broadinstitute.org/gsea/msigdb/cards/RUAN_RESPONSE_TO_TROGLITAZONE_DN	0.03	3.9	0.94	12	4	1264	15	18508
KAMIKUBO_MYELOID_MN1_NETWORK	http://www.broadinstitute.org/gsea/msigdb/cards/KAMIKUBO_MYELOID_MN1_NETWORK	0.03	3.9	0.94	12	4	1264	15	18508
GRAESSMANN_APOPTOSIS_BY_DOXORUBICIN_DN	http://www.broadinstitute.org/gsea/msigdb/cards/GRAESSMANN_APOPTOSIS_BY_DOXORUBICIN_DN	0.031	1.2	1	1.5	126	1142	1515	17008
KONG_E2F3_TARGETS	http://www.broadinstitute.org/gsea/msigdb/cards/KONG_E2F3_TARGETS	0.031	0.16	0.0039	0.89	1	1267	93	18430
ROVERSI_GLIOMA_COPY_NUMBER_UP	http://www.broadinstitute.org/gsea/msigdb/cards/ROVERSI_GLIOMA_COPY_NUMBER_UP	0.031	0.16	0.0039	0.89	1	1267	93	18430
PUJANA_BRCA1_PCC_NETWORK	http://www.broadinstitute.org/gsea/msigdb/cards/PUJANA_BRCA1_PCC_NETWORK	0.031	1.2	1	1.5	120	1148	1435	17088
CROMER_METASTASIS_DN	http://www.broadinstitute.org/gsea/msigdb/cards/CROMER_METASTASIS_DN	0.031	2.2	1	4.3	10	1258	67	18456
MONNIER_POSTRADIATION_TUMOR_ESCAPE_UP	http://www.broadinstitute.org/gsea/msigdb/cards/MONNIER_POSTRADIATION_TUMOR_ESCAPE_UP	0.031	1.5	1	2.2	34	1234	333	18190
MASSARWEH_RESPONSE_TO_ESTRADIOL	http://www.broadinstitute.org/gsea/msigdb/cards/MASSARWEH_RESPONSE_TO_ESTRADIOL	0.031	2.3	0.96	5	8	1260	50	18473
KEGG_SNARE_INTERACTIONS_IN_VESICULAR_TRANSPORT	http://www.broadinstitute.org/gsea/msigdb/cards/KEGG_SNARE_INTERACTIONS_IN_VESICULAR_TRANSPORT	0.032	2.7	0.94	6.7	6	1262	32	18491
PID_P38_ALPHA_BETA_DOWNSTREAM_PATHWAY	http://www.broadinstitute.org/gsea/msigdb/cards/PID_P38_ALPHA_BETA_DOWNSTREAM_PATHWAY	0.032	2.7	0.94	6.7	6	1262	32	18491
REACTOME_DEPOSITION_OF_NEW_CENPA_CONTAINING_NUCLEOSOMES_AT_THE_CENTROMERE	http://www.broadinstitute.org/gsea/msigdb/cards/REACTOME_DEPOSITION_OF_NEW_CENPA_CONTAINING_NUCLEOSOMES_AT_THE_CENTROMERE	0.032	0	0	0.92	0	1268	60	18463
REACTOME_SIGNALING_BY_TGF_BETA_RECEPTOR_COMPLEX	http://www.broadinstitute.org/gsea/msigdb/cards/REACTOME_SIGNALING_BY_TGF_BETA_RECEPTOR_COMPLEX	0.032	0	0	0.92	0	1268	60	18463
SCHUETZ_BREAST_CANCER_DUCTAL_INVASIVE_UP	http://www.broadinstitute.org/gsea/msigdb/cards/SCHUETZ_BREAST_CANCER_DUCTAL_INVASIVE_UP	0.032	0.54	0.28	0.97	12	1256	320	18203
LIU_CMYB_TARGETS_UP	http://www.broadinstitute.org/gsea/msigdb/cards/LIU_CMYB_TARGETS_UP	0.032	1.8	1	3	17	1251	140	18383
COLDREN_GEFITINIB_RESISTANCE_DN	http://www.broadinstitute.org/gsea/msigdb/cards/COLDREN_GEFITINIB_RESISTANCE_DN	0.032	1.7	1	2.6	21	1247	186	18337
BERENJENO_TRANSFORMED_BY_RHOA_DN	http://www.broadinstitute.org/gsea/msigdb/cards/BERENJENO_TRANSFORMED_BY_RHOA_DN	0.032	1.5	1	2.1	34	1234	337	18186
KAUFFMANN_MELANOMA_RELAPSE_UP	http://www.broadinstitute.org/gsea/msigdb/cards/KAUFFMANN_MELANOMA_RELAPSE_UP	0.032	0	0	0.94	0	1268	59	18464
SHEN_SMARCA2_TARGETS_UP	http://www.broadinstitute.org/gsea/msigdb/cards/SHEN_SMARCA2_TARGETS_UP	0.032	1.5	1	2.1	37	1231	371	18152
PENG_LEUCINE_DEPRIVATION_DN	http://www.broadinstitute.org/gsea/msigdb/cards/PENG_LEUCINE_DEPRIVATION_DN	0.032	1.7	1	2.8	19	1249	163	18360
HADDAD_T_LYMPHOCYTE_AND_NK_PROGENITOR_DN	http://www.broadinstitute.org/gsea/msigdb/cards/HADDAD_T_LYMPHOCYTE_AND_NK_PROGENITOR_DN	0.032	0	0	0.94	0	1268	59	18464
KEGG_REGULATION_OF_ACTIN_CYTOSKELETON	http://www.broadinstitute.org/gsea/msigdb/cards/KEGG_REGULATION_OF_ACTIN_CYTOSKELETON	0.033	0.42	0.15	0.94	6	1262	205	18318
SENGUPTA_NASOPHARYNGEAL_CARCINOMA_UP	http://www.broadinstitute.org/gsea/msigdb/cards/SENGUPTA_NASOPHARYNGEAL_CARCINOMA_UP	0.033	0.49	0.22	0.96	9	1259	264	18259
MARTINEZ_RB1_TARGETS_DN	http://www.broadinstitute.org/gsea/msigdb/cards/MARTINEZ_RB1_TARGETS_DN	0.033	1.4	1	2	44	1224	456	18067
SHAFFER_IRF4_TARGETS_IN_MYELOMA_VS_MATURE_B_LYMPHOCYTE	http://www.broadinstitute.org/gsea/msigdb/cards/SHAFFER_IRF4_TARGETS_IN_MYELOMA_VS_MATURE_B_LYMPHOCYTE	0.033	2.1	1	3.8	12	1256	85	18438
KATSANOU_ELAVL1_TARGETS_UP	http://www.broadinstitute.org/gsea/msigdb/cards/KATSANOU_ELAVL1_TARGETS_UP	0.033	1.8	1	3	17	1251	141	18382
REACTOME_TRANSMISSION_ACROSS_CHEMICAL_SYNAPSES	http://www.broadinstitute.org/gsea/msigdb/cards/REACTOME_TRANSMISSION_ACROSS_CHEMICAL_SYNAPSES	0.034	0.41	0.13	0.97	5	1263	179	18344
REACTOME_NEURONAL_SYSTEM	http://www.broadinstitute.org/gsea/msigdb/cards/REACTOME_NEURONAL_SYSTEM	0.034	0.49	0.22	0.95	9	1259	267	18256
LENAOUR_DENDRITIC_CELL_MATURATION_UP	http://www.broadinstitute.org/gsea/msigdb/cards/LENAOUR_DENDRITIC_CELL_MATURATION_UP	0.034	1.9	0.98	3.4	13	1255	100	18423
ANASTASSIOU_CANCER_MESENCHYMAL_TRANSITION_SIGNATURE	http://www.broadinstitute.org/gsea/msigdb/cards/ANASTASSIOU_CANCER_MESENCHYMAL_TRANSITION_SIGNATURE	0.034	0	0	0.88	0	1268	63	18460
TAKEDA_TARGETS_OF_NUP98_HOXA9_FUSION_8D_DN	http://www.broadinstitute.org/gsea/msigdb/cards/TAKEDA_TARGETS_OF_NUP98_HOXA9_FUSION_8D_DN	0.035	0.39	0.13	0.93	5	1263	185	18338
MISSIAGLIA_REGULATED_BY_METHYLATION_DN	http://www.broadinstitute.org/gsea/msigdb/cards/MISSIAGLIA_REGULATED_BY_METHYLATION_DN	0.035	0.26	0.031	0.95	2	1266	113	18410
ICHIBA_GRAFT_VERSUS_HOST_DISEASE_35D_DN	http://www.broadinstitute.org/gsea/msigdb/cards/ICHIBA_GRAFT_VERSUS_HOST_DISEASE_35D_DN	0.035	2.4	0.92	5.5	7	1261	42	18481
AGUIRRE_PANCREATIC_CANCER_COPY_NUMBER_DN	http://www.broadinstitute.org/gsea/msigdb/cards/AGUIRRE_PANCREATIC_CANCER_COPY_NUMBER_DN	0.035	1.7	1	2.6	22	1246	196	18327
KEGG_INSULIN_SIGNALING_PATHWAY	http://www.broadinstitute.org/gsea/msigdb/cards/KEGG_INSULIN_SIGNALING_PATHWAY	0.036	1.8	0.98	3.1	15	1253	122	18401
REACTOME_FORMATION_OF_INCISION_COMPLEX_IN_GG_NER	http://www.broadinstitute.org/gsea/msigdb/cards/REACTOME_FORMATION_OF_INCISION_COMPLEX_IN_GG_NER	0.036	3.7	0.89	11	4	1264	16	18507
VECCHI_GASTRIC_CANCER_ADVANCED_VS_EARLY_UP	http://www.broadinstitute.org/gsea/msigdb/cards/VECCHI_GASTRIC_CANCER_ADVANCED_VS_EARLY_UP	0.036	0.36	0.098	0.95	4	1264	160	18363
CASTELLANO_HRAS_AND_NRAS_TARGETS_UP	http://www.broadinstitute.org/gsea/msigdb/cards/CASTELLANO_HRAS_AND_NRAS_TARGETS_UP	0.036	9.8	0.81	85	2	1266	3	18520
BUYTAERT_PHOTODYNAMIC_THERAPY_STRESS_UP	http://www.broadinstitute.org/gsea/msigdb/cards/BUYTAERT_PHOTODYNAMIC_THERAPY_STRESS_UP	0.036	1.3	1	1.7	64	1204	709	17814
WEI_MIR34A_TARGETS	http://www.broadinstitute.org/gsea/msigdb/cards/WEI_MIR34A_TARGETS	0.036	1.8	0.98	3.1	15	1253	122	18401
AMIT_SERUM_RESPONSE_20_MCF10A	http://www.broadinstitute.org/gsea/msigdb/cards/AMIT_SERUM_RESPONSE_20_MCF10A	0.036	3.7	0.89	11	4	1264	16	18507
SHEN_SMARCA2_TARGETS_DN	http://www.broadinstitute.org/gsea/msigdb/cards/SHEN_SMARCA2_TARGETS_DN	0.036	0.52	0.26	0.96	11	1257	304	18219
SANSOM_APC_TARGETS_DN	http://www.broadinstitute.org/gsea/msigdb/cards/SANSOM_APC_TARGETS_DN	0.036	1.5	1	2.2	32	1236	316	18207
DAZARD_RESPONSE_TO_UV_SCC_DN	http://www.broadinstitute.org/gsea/msigdb/cards/DAZARD_RESPONSE_TO_UV_SCC_DN	0.036	0.25	0.03	0.92	2	1266	117	18406
RODWELL_AGING_KIDNEY_UP	http://www.broadinstitute.org/gsea/msigdb/cards/RODWELL_AGING_KIDNEY_UP	0.036	0.6	0.35	0.98	17	1251	410	18113
VERHAAK_GLIOBLASTOMA_PRONEURAL	http://www.broadinstitute.org/gsea/msigdb/cards/VERHAAK_GLIOBLASTOMA_PRONEURAL	0.036	0.36	0.096	0.94	4	1264	162	18361
TORCHIA_TARGETS_OF_EWSR1_FLI1_FUSION_UP	http://www.broadinstitute.org/gsea/msigdb/cards/TORCHIA_TARGETS_OF_EWSR1_FLI1_FUSION_UP	0.036	1.6	0.99	2.4	24	1244	222	18301
GOBERT_CORE_OLIGODENDROCYTE_DIFFERENTIATION	http://www.broadinstitute.org/gsea/msigdb/cards/GOBERT_CORE_OLIGODENDROCYTE_DIFFERENTIATION	0.036	2.7	0.91	6.5	6	1262	33	18490
KEGG_NON_HOMOLOGOUS_END_JOINING	http://www.broadinstitute.org/gsea/msigdb/cards/KEGG_NON_HOMOLOGOUS_END_JOINING	0.037	4.9	0.85	20	3	1265	9	18514
REACTOME_REVERSIBLE_HYDRATION_OF_CARBON_DIOXIDE	http://www.broadinstitute.org/gsea/msigdb/cards/REACTOME_REVERSIBLE_HYDRATION_OF_CARBON_DIOXIDE	0.037	4.9	0.85	20	3	1265	9	18514
REACTOME_REGULATION_OF_PYRUVATE_DEHYDROGENASE_PDH_COMPLEX	http://www.broadinstitute.org/gsea/msigdb/cards/REACTOME_REGULATION_OF_PYRUVATE_DEHYDROGENASE_PDH_COMPLEX	0.037	4.9	0.85	20	3	1265	9	18514
WAESCH_ANAPHASE_PROMOTING_COMPLEX	http://www.broadinstitute.org/gsea/msigdb/cards/WAESCH_ANAPHASE_PROMOTING_COMPLEX	0.037	4.9	0.85	20	3	1265	9	18514
BENPORATH_MYC_TARGETS_WITH_EBOX	http://www.broadinstitute.org/gsea/msigdb/cards/BENPORATH_MYC_TARGETS_WITH_EBOX	0.037	1.6	0.99	2.5	22	1246	199	18324
WANG_CISPLATIN_RESPONSE_AND_XPC_UP	http://www.broadinstitute.org/gsea/msigdb/cards/WANG_CISPLATIN_RESPONSE_AND_XPC_UP	0.037	1.7	1	2.7	20	1248	174	18349
KYNG_DNA_DAMAGE_UP	http://www.broadinstitute.org/gsea/msigdb/cards/KYNG_DNA_DAMAGE_UP	0.037	1.6	0.99	2.5	22	1246	199	18324
BAKKER_FOXO3_TARGETS_DN	http://www.broadinstitute.org/gsea/msigdb/cards/BAKKER_FOXO3_TARGETS_DN	0.037	1.8	1	2.9	18	1250	150	18373
RICKMAN_TUMOR_DIFFERENTIATED_WELL_VS_MODERATELY_UP	http://www.broadinstitute.org/gsea/msigdb/cards/RICKMAN_TUMOR_DIFFERENTIATED_WELL_VS_MODERATELY_UP	0.038	2	0.98	3.6	12	1256	89	18434
MARTINEZ_RESPONSE_TO_TRABECTEDIN_UP	http://www.broadinstitute.org/gsea/msigdb/cards/MARTINEZ_RESPONSE_TO_TRABECTEDIN_UP	0.038	2.3	0.99	4.6	9	1259	58	18465
BROWNE_HCMV_INFECTION_18HR_UP	http://www.broadinstitute.org/gsea/msigdb/cards/BROWNE_HCMV_INFECTION_18HR_UP	0.038	1.8	1	2.9	18	1250	151	18372
LEE_BMP2_TARGETS_UP	http://www.broadinstitute.org/gsea/msigdb/cards/LEE_BMP2_TARGETS_UP	0.038	1.4	1	1.8	57	1211	623	17900
RIZKI_TUMOR_INVASIVENESS_3D_UP	http://www.broadinstitute.org/gsea/msigdb/cards/RIZKI_TUMOR_INVASIVENESS_3D_UP	0.039	1.7	0.99	2.7	20	1248	176	18347
ROESSLER_LIVER_CANCER_METASTASIS_UP	http://www.broadinstitute.org/gsea/msigdb/cards/ROESSLER_LIVER_CANCER_METASTASIS_UP	0.039	2	0.97	3.6	12	1256	90	18433
REACTOME_MEMBRANE_TRAFFICKING	http://www.broadinstitute.org/gsea/msigdb/cards/REACTOME_MEMBRANE_TRAFFICKING	0.04	1.9	0.99	3.3	14	1254	110	18413
YANG_BREAST_CANCER_ESR1_LASER_UP	http://www.broadinstitute.org/gsea/msigdb/cards/YANG_BREAST_CANCER_ESR1_LASER_UP	0.04	2.9	0.87	7.8	5	1263	25	18498
SHEPARD_BMYB_MORPHOLINO_UP	http://www.broadinstitute.org/gsea/msigdb/cards/SHEPARD_BMYB_MORPHOLINO_UP	0.041	1.6	0.98	2.6	20	1248	179	18344
NELSON_RESPONSE_TO_ANDROGEN_UP	http://www.broadinstitute.org/gsea/msigdb/cards/NELSON_RESPONSE_TO_ANDROGEN_UP	0.041	2	0.93	4	10	1258	72	18451
PID_HEDGEHOG_2PATHWAY	http://www.broadinstitute.org/gsea/msigdb/cards/PID_HEDGEHOG_2PATHWAY	0.042	3.4	0.84	11	4	1264	17	18506
REACTOME_ERK_MAPK_TARGETS	http://www.broadinstitute.org/gsea/msigdb/cards/REACTOME_ERK_MAPK_TARGETS	0.042	3.4	0.84	11	4	1264	17	18506
TONKS_TARGETS_OF_RUNX1_RUNX1T1_FUSION_SUSTAINED_IN_MONOCYTE_UP	http://www.broadinstitute.org/gsea/msigdb/cards/TONKS_TARGETS_OF_RUNX1_RUNX1T1_FUSION_SUSTAINED_IN_MONOCYTE_UP	0.042	3.4	0.84	11	4	1264	17	18506
CEBALLOS_TARGETS_OF_TP53_AND_MYC_UP	http://www.broadinstitute.org/gsea/msigdb/cards/CEBALLOS_TARGETS_OF_TP53_AND_MYC_UP	0.042	3.4	0.84	11	4	1264	17	18506
BROWNE_HCMV_INFECTION_48HR_UP	http://www.broadinstitute.org/gsea/msigdb/cards/BROWNE_HCMV_INFECTION_48HR_UP	0.042	1.7	0.98	2.8	18	1250	156	18367
MILI_PSEUDOPODIA_CHEMOTAXIS_UP	http://www.broadinstitute.org/gsea/msigdb/cards/MILI_PSEUDOPODIA_CHEMOTAXIS_UP	0.042	2.2	0.96	4.5	9	1259	60	18463
VALK_AML_CLUSTER_16	http://www.broadinstitute.org/gsea/msigdb/cards/VALK_AML_CLUSTER_16	0.042	3.4	0.84	11	4	1264	17	18506
MOOTHA_GLYCOGEN_METABOLISM	http://www.broadinstitute.org/gsea/msigdb/cards/MOOTHA_GLYCOGEN_METABOLISM	0.042	3.4	0.84	11	4	1264	17	18506
DAIRKEE_CANCER_PRONE_RESPONSE_BPA	http://www.broadinstitute.org/gsea/msigdb/cards/DAIRKEE_CANCER_PRONE_RESPONSE_BPA	0.043	2.3	0.88	5.2	7	1261	44	18479
KEGG_TGF_BETA_SIGNALING_PATHWAY	http://www.broadinstitute.org/gsea/msigdb/cards/KEGG_TGF_BETA_SIGNALING_PATHWAY	0.044	0.17	0.0043	0.99	1	1267	84	18439
KEGG_ECM_RECEPTOR_INTERACTION	http://www.broadinstitute.org/gsea/msigdb/cards/KEGG_ECM_RECEPTOR_INTERACTION	0.044	0.18	0.0044	1	1	1267	83	18440
GRAHAM_NORMAL_QUIESCENT_VS_NORMAL_DIVIDING_DN	http://www.broadinstitute.org/gsea/msigdb/cards/GRAHAM_NORMAL_QUIESCENT_VS_NORMAL_DIVIDING_DN	0.044	0.18	0.0044	1	1	1267	83	18440
LINDGREN_BLADDER_CANCER_CLUSTER_3_UP	http://www.broadinstitute.org/gsea/msigdb/cards/LINDGREN_BLADDER_CANCER_CLUSTER_3_UP	0.044	1.5	0.98	2.2	28	1240	274	18249
KIM_GLIS2_TARGETS_UP	http://www.broadinstitute.org/gsea/msigdb/cards/KIM_GLIS2_TARGETS_UP	0.044	0.18	0.0044	1	1	1267	83	18440
KEGG_RIBOSOME	http://www.broadinstitute.org/gsea/msigdb/cards/KEGG_RIBOSOME	0.045	0.17	0.0042	0.97	1	1267	86	18437
REACTOME_LATENT_INFECTION_OF_HOMO_SAPIENS_WITH_MYCOBACTERIUM_TUBERCULOSIS	http://www.broadinstitute.org/gsea/msigdb/cards/REACTOME_LATENT_INFECTION_OF_HOMO_SAPIENS_WITH_MYCOBACTERIUM_TUBERCULOSIS	0.045	2.8	0.84	7.5	5	1263	26	18497
REACTOME_AMINO_ACID_TRANSPORT_ACROSS_THE_PLASMA_MEMBRANE	http://www.broadinstitute.org/gsea/msigdb/cards/REACTOME_AMINO_ACID_TRANSPORT_ACROSS_THE_PLASMA_MEMBRANE	0.045	2.8	0.84	7.5	5	1263	26	18497
TONKS_TARGETS_OF_RUNX1_RUNX1T1_FUSION_HSC_UP	http://www.broadinstitute.org/gsea/msigdb/cards/TONKS_TARGETS_OF_RUNX1_RUNX1T1_FUSION_HSC_UP	0.045	1.7	0.96	2.7	18	1250	159	18364
UDAYAKUMAR_MED1_TARGETS_UP	http://www.broadinstitute.org/gsea/msigdb/cards/UDAYAKUMAR_MED1_TARGETS_UP	0.045	1.8	0.95	3.2	14	1254	114	18409
AMIT_EGF_RESPONSE_120_MCF10A	http://www.broadinstitute.org/gsea/msigdb/cards/AMIT_EGF_RESPONSE_120_MCF10A	0.045	2.5	0.86	6	6	1262	35	18488
CADWELL_ATG16L1_TARGETS_UP	http://www.broadinstitute.org/gsea/msigdb/cards/CADWELL_ATG16L1_TARGETS_UP	0.045	0.17	0.0042	0.97	1	1267	86	18437
DUTERTRE_ESTRADIOL_RESPONSE_24HR_UP	http://www.broadinstitute.org/gsea/msigdb/cards/DUTERTRE_ESTRADIOL_RESPONSE_24HR_UP	0.045	0.54	0.27	0.98	11	1257	296	18227
REACTOME_SYNTHESIS_SECRETION_AND_INACTIVATION_OF_GIP	http://www.broadinstitute.org/gsea/msigdb/cards/REACTOME_SYNTHESIS_SECRETION_AND_INACTIVATION_OF_GIP	0.046	4.4	0.78	17	3	1265	10	18513
HOLLMANN_APOPTOSIS_VIA_CD40_DN	http://www.broadinstitute.org/gsea/msigdb/cards/HOLLMANN_APOPTOSIS_VIA_CD40_DN	0.046	1.6	0.97	2.4	23	1245	216	18307
GAUSSMANN_MLL_AF4_FUSION_TARGETS_E_UP	http://www.broadinstitute.org/gsea/msigdb/cards/GAUSSMANN_MLL_AF4_FUSION_TARGETS_E_UP	0.046	0.17	0.0041	0.95	1	1267	88	18435
DAVIES_MULTIPLE_MYELOMA_VS_MGUS_UP	http://www.broadinstitute.org/gsea/msigdb/cards/DAVIES_MULTIPLE_MYELOMA_VS_MGUS_UP	0.046	4.4	0.78	17	3	1265	10	18513
MIKKELSEN_MEF_ICP_WITH_H3K27ME3	http://www.broadinstitute.org/gsea/msigdb/cards/MIKKELSEN_MEF_ICP_WITH_H3K27ME3	0.046	0.41	0.13	0.97	5	1263	178	18345
TONKS_TARGETS_OF_RUNX1_RUNX1T1_FUSION_MONOCYTE_DN	http://www.broadinstitute.org/gsea/msigdb/cards/TONKS_TARGETS_OF_RUNX1_RUNX1T1_FUSION_MONOCYTE_DN	0.047	2.3	0.87	5.1	7	1261	45	18478
TIEN_INTESTINE_PROBIOTICS_24HR_UP	http://www.broadinstitute.org/gsea/msigdb/cards/TIEN_INTESTINE_PROBIOTICS_24HR_UP	0.047	1.4	0.99	1.9	45	1223	482	18041
AMUNDSON_RESPONSE_TO_ARSENITE	http://www.broadinstitute.org/gsea/msigdb/cards/AMUNDSON_RESPONSE_TO_ARSENITE	0.047	1.6	0.97	2.6	21	1247	191	18332
NUYTTEN_NIPP1_TARGETS_UP	http://www.broadinstitute.org/gsea/msigdb/cards/NUYTTEN_NIPP1_TARGETS_UP	0.048	1.3	0.99	1.8	57	1211	633	17890
LEIN_OLIGODENDROCYTE_MARKERS	http://www.broadinstitute.org/gsea/msigdb/cards/LEIN_OLIGODENDROCYTE_MARKERS	0.048	2.1	0.91	4.2	9	1259	63	18460
MARZEC_IL2_SIGNALING_UP	http://www.broadinstitute.org/gsea/msigdb/cards/MARZEC_IL2_SIGNALING_UP	0.048	0.27	0.032	1	2	1266	108	18415
REACTOME_INFLUENZA_LIFE_CYCLE	http://www.broadinstitute.org/gsea/msigdb/cards/REACTOME_INFLUENZA_LIFE_CYCLE	0.049	0.33	0.068	1	3	1265	131	18392
HERNANDEZ_ABERRANT_MITOSIS_BY_DOCETACEL_4NM_UP	http://www.broadinstitute.org/gsea/msigdb/cards/HERNANDEZ_ABERRANT_MITOSIS_BY_DOCETACEL_4NM_UP	0.049	3.3	0.8	9.9	4	1264	18	18505
BERTUCCI_INVASIVE_CARCINOMA_DUCTAL_VS_LOBULAR_UP	http://www.broadinstitute.org/gsea/msigdb/cards/BERTUCCI_INVASIVE_CARCINOMA_DUCTAL_VS_LOBULAR_UP	0.049	3.3	0.8	9.9	4	1264	18	18505
HASLINGER_B_CLL_WITH_CHROMOSOME_12_TRISOMY	http://www.broadinstitute.org/gsea/msigdb/cards/HASLINGER_B_CLL_WITH_CHROMOSOME_12_TRISOMY	0.049	3.3	0.8	9.9	4	1264	18	18505
MCCLUNG_CREB1_TARGETS_DN	http://www.broadinstitute.org/gsea/msigdb/cards/MCCLUNG_CREB1_TARGETS_DN	0.049	0	0	1	0	1268	55	18468
CUI_TCF21_TARGETS_2_UP	http://www.broadinstitute.org/gsea/msigdb/cards/CUI_TCF21_TARGETS_2_UP	0.049	0.6	0.34	0.99	16	1252	385	18138
GAVIN_FOXP3_TARGETS_CLUSTER_P4	http://www.broadinstitute.org/gsea/msigdb/cards/GAVIN_FOXP3_TARGETS_CLUSTER_P4	0.049	2	0.95	3.8	11	1257	81	18442
SHEDDEN_LUNG_CANCER_GOOD_SURVIVAL_A4	http://www.broadinstitute.org/gsea/msigdb/cards/SHEDDEN_LUNG_CANCER_GOOD_SURVIVAL_A4	0.049	1.7	0.97	2.7	19	1249	168	18355
WU_APOPTOSIS_BY_CDKN1A_VIA_TP53	http://www.broadinstitute.org/gsea/msigdb/cards/WU_APOPTOSIS_BY_CDKN1A_VIA_TP53	0.049	0	0	1	0	1268	54	18469
KEGG_FATTY_ACID_METABOLISM	http://www.broadinstitute.org/gsea/msigdb/cards/KEGG_FATTY_ACID_METABOLISM	0.05	2.4	0.84	5.9	6	1262	36	18487
GRAESSMANN_RESPONSE_TO_MC_AND_DOXORUBICIN_DN	http://www.broadinstitute.org/gsea/msigdb/cards/GRAESSMANN_RESPONSE_TO_MC_AND_DOXORUBICIN_DN	0.05	1.3	0.99	1.7	58	1210	647	17876
BRACHAT_RESPONSE_TO_CAMPTOTHECIN_DN	http://www.broadinstitute.org/gsea/msigdb/cards/BRACHAT_RESPONSE_TO_CAMPTOTHECIN_DN	0.05	2.4	0.84	5.9	6	1262	36	18487
WIEDERSCHAIN_TARGETS_OF_BMI1_AND_PCGF2	http://www.broadinstitute.org/gsea/msigdb/cards/WIEDERSCHAIN_TARGETS_OF_BMI1_AND_PCGF2	0.05	0	0	0.99	0	1268	56	18467
PID_HIF2PATHWAY	http://www.broadinstitute.org/gsea/msigdb/cards/PID_HIF2PATHWAY	0.051	2.7	0.81	7.2	5	1263	27	18496
HEIDENBLAD_AMPLICON_12P11_12_UP	http://www.broadinstitute.org/gsea/msigdb/cards/HEIDENBLAD_AMPLICON_12P11_12_UP	0.051	2.7	0.81	7.2	5	1263	27	18496
APPEL_IMATINIB_RESPONSE	http://www.broadinstitute.org/gsea/msigdb/cards/APPEL_IMATINIB_RESPONSE	0.051	2.7	0.81	7.2	5	1263	27	18496
BOYLAN_MULTIPLE_MYELOMA_PCA3_UP	http://www.broadinstitute.org/gsea/msigdb/cards/BOYLAN_MULTIPLE_MYELOMA_PCA3_UP	0.051	2.1	0.9	4.2	9	1259	64	18459
GUO_TARGETS_OF_IRS1_AND_IRS2	http://www.broadinstitute.org/gsea/msigdb/cards/GUO_TARGETS_OF_IRS1_AND_IRS2	0.051	2	0.94	3.7	11	1257	82	18441
PID_NOTCH_PATHWAY	http://www.broadinstitute.org/gsea/msigdb/cards/PID_NOTCH_PATHWAY	0.052	0	0	0.96	0	1268	58	18465
IWANAGA_E2F1_TARGETS_NOT_INDUCED_BY_SERUM	http://www.broadinstitute.org/gsea/msigdb/cards/IWANAGA_E2F1_TARGETS_NOT_INDUCED_BY_SERUM	0.052	7.3	0.66	51	2	1266	4	18519
CHESLER_BRAIN_QTL_TRANS	http://www.broadinstitute.org/gsea/msigdb/cards/CHESLER_BRAIN_QTL_TRANS	0.052	7.3	0.66	51	2	1266	4	18519
MCLACHLAN_DENTAL_CARIES_DN	http://www.broadinstitute.org/gsea/msigdb/cards/MCLACHLAN_DENTAL_CARIES_DN	0.052	0.47	0.19	1	7	1261	214	18309
DONATO_CELL_CYCLE_TRETINOIN	http://www.broadinstitute.org/gsea/msigdb/cards/DONATO_CELL_CYCLE_TRETINOIN	0.052	7.3	0.66	51	2	1266	4	18519
LIU_VMYB_TARGETS_UP	http://www.broadinstitute.org/gsea/msigdb/cards/LIU_VMYB_TARGETS_UP	0.053	1.9	0.95	3.3	13	1255	103	18420
BONOME_OVARIAN_CANCER_SURVIVAL_OPTIMAL_DEBULKING	http://www.broadinstitute.org/gsea/msigdb/cards/BONOME_OVARIAN_CANCER_SURVIVAL_OPTIMAL_DEBULKING	0.053	1.6	0.98	2.5	22	1246	202	18321
WAKABAYASHI_ADIPOGENESIS_PPARG_RXRA_BOUND_36HR	http://www.broadinstitute.org/gsea/msigdb/cards/WAKABAYASHI_ADIPOGENESIS_PPARG_RXRA_BOUND_36HR	0.053	1.8	0.95	3	15	1253	125	18398
KEGG_CYTOKINE_CYTOKINE_RECEPTOR_INTERACTION	http://www.broadinstitute.org/gsea/msigdb/cards/KEGG_CYTOKINE_CYTOKINE_RECEPTOR_INTERACTION	0.054	0.53	0.24	1	9	1259	248	18275
CHEMNITZ_RESPONSE_TO_PROSTAGLANDIN_E2_DN	http://www.broadinstitute.org/gsea/msigdb/cards/CHEMNITZ_RESPONSE_TO_PROSTAGLANDIN_E2_DN	0.054	1.5	0.97	2.1	30	1238	301	18222
TOOKER_GEMCITABINE_RESISTANCE_UP	http://www.broadinstitute.org/gsea/msigdb/cards/TOOKER_GEMCITABINE_RESISTANCE_UP	0.054	2	0.89	4.1	9	1259	65	18458
PID_TCPTP_PATHWAY	http://www.broadinstitute.org/gsea/msigdb/cards/PID_TCPTP_PATHWAY	0.055	2.4	0.82	5.7	6	1262	37	18486
TURASHVILI_BREAST_NORMAL_DUCTAL_VS_LOBULAR_UP	http://www.broadinstitute.org/gsea/msigdb/cards/TURASHVILI_BREAST_NORMAL_DUCTAL_VS_LOBULAR_UP	0.055	2.3	0.92	4.8	8	1260	52	18471
KEGG_GLYCOSPHINGOLIPID_BIOSYNTHESIS_GLOBO_SERIES	http://www.broadinstitute.org/gsea/msigdb/cards/KEGG_GLYCOSPHINGOLIPID_BIOSYNTHESIS_GLOBO_SERIES	0.056	4	0.71	15	3	1265	11	18512
PID_IL5_PATHWAY	http://www.broadinstitute.org/gsea/msigdb/cards/PID_IL5_PATHWAY	0.056	4	0.71	15	3	1265	11	18512
REACTOME_LYSOSOME_VESICLE_BIOGENESIS	http://www.broadinstitute.org/gsea/msigdb/cards/REACTOME_LYSOSOME_VESICLE_BIOGENESIS	0.056	3.1	0.76	9.3	4	1264	19	18504
REACTOME_GLUTATHIONE_CONJUGATION	http://www.broadinstitute.org/gsea/msigdb/cards/REACTOME_GLUTATHIONE_CONJUGATION	0.056	3.1	0.76	9.3	4	1264	19	18504
GARGALOVIC_RESPONSE_TO_OXIDIZED_PHOSPHOLIPIDS_GREEN_UP	http://www.broadinstitute.org/gsea/msigdb/cards/GARGALOVIC_RESPONSE_TO_OXIDIZED_PHOSPHOLIPIDS_GREEN_UP	0.056	3.1	0.76	9.3	4	1264	19	18504
TAKEDA_TARGETS_OF_NUP98_HOXA9_FUSION_16D_DN	http://www.broadinstitute.org/gsea/msigdb/cards/TAKEDA_TARGETS_OF_NUP98_HOXA9_FUSION_16D_DN	0.056	1.8	0.93	3.3	13	1255	105	18418
SABATES_COLORECTAL_ADENOMA_SIZE_UP	http://www.broadinstitute.org/gsea/msigdb/cards/SABATES_COLORECTAL_ADENOMA_SIZE_UP	0.056	4	0.71	15	3	1265	11	18512
CHIARADONNA_NEOPLASTIC_TRANSFORMATION_CDC25_DN	http://www.broadinstitute.org/gsea/msigdb/cards/CHIARADONNA_NEOPLASTIC_TRANSFORMATION_CDC25_DN	0.056	1.7	0.94	3	15	1253	127	18396
BARIS_THYROID_CANCER_UP	http://www.broadinstitute.org/gsea/msigdb/cards/BARIS_THYROID_CANCER_UP	0.056	3.1	0.76	9.3	4	1264	19	18504
HOWLIN_CITED1_TARGETS_2_UP	http://www.broadinstitute.org/gsea/msigdb/cards/HOWLIN_CITED1_TARGETS_2_UP	0.056	4	0.71	15	3	1265	11	18512
STAMBOLSKY_RESPONSE_TO_VITAMIN_D3_DN	http://www.broadinstitute.org/gsea/msigdb/cards/STAMBOLSKY_RESPONSE_TO_VITAMIN_D3_DN	0.056	3.1	0.76	9.3	4	1264	19	18504
BHAT_ESR1_TARGETS_VIA_AKT1_UP	http://www.broadinstitute.org/gsea/msigdb/cards/BHAT_ESR1_TARGETS_VIA_AKT1_UP	0.056	1.5	0.97	2.3	25	1243	240	18283
REACTOME_ABC_FAMILY_PROTEINS_MEDIATED_TRANSPORT	http://www.broadinstitute.org/gsea/msigdb/cards/REACTOME_ABC_FAMILY_PROTEINS_MEDIATED_TRANSPORT	0.057	2.6	0.79	6.9	5	1263	28	18495
RODRIGUES_DCC_TARGETS_DN	http://www.broadinstitute.org/gsea/msigdb/cards/RODRIGUES_DCC_TARGETS_DN	0.057	1.8	0.93	3.2	13	1255	106	18417
KOKKINAKIS_METHIONINE_DEPRIVATION_96HR_DN	http://www.broadinstitute.org/gsea/msigdb/cards/KOKKINAKIS_METHIONINE_DEPRIVATION_96HR_DN	0.057	2	0.87	4	9	1259	66	18457
WANG_RESPONSE_TO_BEXAROTENE_UP	http://www.broadinstitute.org/gsea/msigdb/cards/WANG_RESPONSE_TO_BEXAROTENE_UP	0.057	2.6	0.79	6.9	5	1263	28	18495
RHEIN_ALL_GLUCOCORTICOID_THERAPY_DN	http://www.broadinstitute.org/gsea/msigdb/cards/RHEIN_ALL_GLUCOCORTICOID_THERAPY_DN	0.058	1.5	0.97	2.1	31	1237	314	18209
JOHNSTONE_PARVB_TARGETS_2_DN	http://www.broadinstitute.org/gsea/msigdb/cards/JOHNSTONE_PARVB_TARGETS_2_DN	0.058	1.5	0.96	2.2	28	1240	278	18245
VERHAAK_GLIOBLASTOMA_NEURAL	http://www.broadinstitute.org/gsea/msigdb/cards/VERHAAK_GLIOBLASTOMA_NEURAL	0.059	1.8	0.92	3.2	13	1255	107	18416
KEGG_ABC_TRANSPORTERS	http://www.broadinstitute.org/gsea/msigdb/cards/KEGG_ABC_TRANSPORTERS	0.06	2.3	0.8	5.5	6	1262	38	18485
KEGG_PHOSPHATIDYLINOSITOL_SIGNALING_SYSTEM	http://www.broadinstitute.org/gsea/msigdb/cards/KEGG_PHOSPHATIDYLINOSITOL_SIGNALING_SYSTEM	0.06	2	0.86	4	9	1259	67	18456
JOHANSSON_BRAIN_CANCER_EARLY_VS_LATE_DN	http://www.broadinstitute.org/gsea/msigdb/cards/JOHANSSON_BRAIN_CANCER_EARLY_VS_LATE_DN	0.06	2.3	0.8	5.5	6	1262	38	18485
MODY_HIPPOCAMPUS_POSTNATAL	http://www.broadinstitute.org/gsea/msigdb/cards/MODY_HIPPOCAMPUS_POSTNATAL	0.06	2.2	0.89	4.6	8	1260	54	18469
BURTON_ADIPOGENESIS_4	http://www.broadinstitute.org/gsea/msigdb/cards/BURTON_ADIPOGENESIS_4	0.06	2.3	0.8	5.5	6	1262	38	18485
KOBAYASHI_EGFR_SIGNALING_24HR_UP	http://www.broadinstitute.org/gsea/msigdb/cards/KOBAYASHI_EGFR_SIGNALING_24HR_UP	0.06	1.9	0.89	3.5	11	1257	87	18436
PURBEY_TARGETS_OF_CTBP1_AND_SATB1_DN	http://www.broadinstitute.org/gsea/msigdb/cards/PURBEY_TARGETS_OF_CTBP1_AND_SATB1_DN	0.06	0.43	0.14	1	5	1263	168	18355
VANOEVELEN_MYOGENESIS_SIN3A_TARGETS	http://www.broadinstitute.org/gsea/msigdb/cards/VANOEVELEN_MYOGENESIS_SIN3A_TARGETS	0.06	1.6	0.94	2.5	20	1248	185	18338
KEGG_CALCIUM_SIGNALING_PATHWAY	http://www.broadinstitute.org/gsea/msigdb/cards/KEGG_CALCIUM_SIGNALING_PATHWAY	0.061	0.42	0.14	1	5	1263	171	18352
GRAHAM_CML_DIVIDING_VS_NORMAL_QUIESCENT_UP	http://www.broadinstitute.org/gsea/msigdb/cards/GRAHAM_CML_DIVIDING_VS_NORMAL_QUIESCENT_UP	0.061	0.43	0.14	1	5	1263	170	18353
LEE_DIFFERENTIATING_T_LYMPHOCYTE	http://www.broadinstitute.org/gsea/msigdb/cards/LEE_DIFFERENTIATING_T_LYMPHOCYTE	0.061	0.43	0.14	1	5	1263	170	18353
REACTOME_SPHINGOLIPID_METABOLISM	http://www.broadinstitute.org/gsea/msigdb/cards/REACTOME_SPHINGOLIPID_METABOLISM	0.062	2.1	0.87	4.5	8	1260	55	18468
LEE_LIVER_CANCER_ACOX1_UP	http://www.broadinstitute.org/gsea/msigdb/cards/LEE_LIVER_CANCER_ACOX1_UP	0.062	2.1	0.87	4.5	8	1260	55	18468
GOLDRATH_IMMUNE_MEMORY	http://www.broadinstitute.org/gsea/msigdb/cards/GOLDRATH_IMMUNE_MEMORY	0.062	2.1	0.87	4.5	8	1260	55	18468
RAMASWAMY_METASTASIS_UP	http://www.broadinstitute.org/gsea/msigdb/cards/RAMASWAMY_METASTASIS_UP	0.062	2.1	0.87	4.5	8	1260	55	18468
ENK_UV_RESPONSE_EPIDERMIS_UP	http://www.broadinstitute.org/gsea/msigdb/cards/ENK_UV_RESPONSE_EPIDERMIS_UP	0.063	1.5	0.96	2.3	26	1242	253	18270
TANAKA_METHYLATED_IN_ESOPHAGEAL_CARCINOMA	http://www.broadinstitute.org/gsea/msigdb/cards/TANAKA_METHYLATED_IN_ESOPHAGEAL_CARCINOMA	0.063	1.8	0.88	3.5	11	1257	88	18435
WU_CELL_MIGRATION	http://www.broadinstitute.org/gsea/msigdb/cards/WU_CELL_MIGRATION	0.063	1.6	0.95	2.7	18	1250	161	18362
MORI_PRE_BI_LYMPHOCYTE_UP	http://www.broadinstitute.org/gsea/msigdb/cards/MORI_PRE_BI_LYMPHOCYTE_UP	0.063	0.19	0.0047	1.1	1	1267	77	18446
HELLEBREKERS_SILENCED_DURING_TUMOR_ANGIOGENESIS	http://www.broadinstitute.org/gsea/msigdb/cards/HELLEBREKERS_SILENCED_DURING_TUMOR_ANGIOGENESIS	0.063	0.19	0.0047	1.1	1	1267	77	18446
REACTOME_NUCLEAR_EVENTS_KINASE_AND_TRANSCRIPTION_FACTOR_ACTIVATION	http://www.broadinstitute.org/gsea/msigdb/cards/REACTOME_NUCLEAR_EVENTS_KINASE_AND_TRANSCRIPTION_FACTOR_ACTIVATION	0.064	2.9	0.73	8.8	4	1264	20	18503
REACTOME_BASIGIN_INTERACTIONS	http://www.broadinstitute.org/gsea/msigdb/cards/REACTOME_BASIGIN_INTERACTIONS	0.064	2.9	0.73	8.8	4	1264	20	18503
GAZDA_DIAMOND_BLACKFAN_ANEMIA_ERYTHROID_UP	http://www.broadinstitute.org/gsea/msigdb/cards/GAZDA_DIAMOND_BLACKFAN_ANEMIA_ERYTHROID_UP	0.064	2.9	0.73	8.8	4	1264	20	18503
GRAHAM_CML_QUIESCENT_VS_NORMAL_QUIESCENT_UP	http://www.broadinstitute.org/gsea/msigdb/cards/GRAHAM_CML_QUIESCENT_VS_NORMAL_QUIESCENT_UP	0.064	0.18	0.0046	1	1	1267	80	18443
CHOI_ATL_STAGE_PREDICTOR	http://www.broadinstitute.org/gsea/msigdb/cards/CHOI_ATL_STAGE_PREDICTOR	0.064	2.5	0.76	6.6	5	1263	29	18494
WANG_METHYLATED_IN_BREAST_CANCER	http://www.broadinstitute.org/gsea/msigdb/cards/WANG_METHYLATED_IN_BREAST_CANCER	0.064	2.5	0.76	6.6	5	1263	29	18494
GEORGES_TARGETS_OF_MIR192_AND_MIR215	http://www.broadinstitute.org/gsea/msigdb/cards/GEORGES_TARGETS_OF_MIR192_AND_MIR215	0.064	1.3	0.98	1.7	64	1204	732	17791
MAHAJAN_RESPONSE_TO_IL1A_UP	http://www.broadinstitute.org/gsea/msigdb/cards/MAHAJAN_RESPONSE_TO_IL1A_UP	0.064	0.18	0.0046	1.1	1	1267	79	18444
MATZUK_SPERMATOGONIA	http://www.broadinstitute.org/gsea/msigdb/cards/MATZUK_SPERMATOGONIA	0.064	2.9	0.73	8.8	4	1264	20	18503
LEE_DOUBLE_POLAR_THYMOCYTE	http://www.broadinstitute.org/gsea/msigdb/cards/LEE_DOUBLE_POLAR_THYMOCYTE	0.064	2.9	0.73	8.8	4	1264	20	18503
ZHOU_CELL_CYCLE_GENES_IN_IR_RESPONSE_6HR	http://www.broadinstitute.org/gsea/msigdb/cards/ZHOU_CELL_CYCLE_GENES_IN_IR_RESPONSE_6HR	0.064	0.18	0.0046	1.1	1	1267	79	18444
GOZGIT_ESR1_TARGETS_DN	http://www.broadinstitute.org/gsea/msigdb/cards/GOZGIT_ESR1_TARGETS_DN	0.065	1.3	0.97	1.7	55	1213	618	17905
BERENJENO_TRANSFORMED_BY_RHOA_UP	http://www.broadinstitute.org/gsea/msigdb/cards/BERENJENO_TRANSFORMED_BY_RHOA_UP	0.065	0.66	0.41	1	22	1246	483	18040
JAZAG_TGFB1_SIGNALING_VIA_SMAD4_DN	http://www.broadinstitute.org/gsea/msigdb/cards/JAZAG_TGFB1_SIGNALING_VIA_SMAD4_DN	0.065	2.1	0.86	4.4	8	1260	56	18467
KOYAMA_SEMA3B_TARGETS_DN	http://www.broadinstitute.org/gsea/msigdb/cards/KOYAMA_SEMA3B_TARGETS_DN	0.065	1.4	0.96	2.1	32	1236	330	18193
MIYAGAWA_TARGETS_OF_EWSR1_ETS_FUSIONS_UP	http://www.broadinstitute.org/gsea/msigdb/cards/MIYAGAWA_TARGETS_OF_EWSR1_ETS_FUSIONS_UP	0.065	1.5	0.94	2.4	23	1245	222	18301
REACTOME_EXTRACELLULAR_MATRIX_ORGANIZATION	http://www.broadinstitute.org/gsea/msigdb/cards/REACTOME_EXTRACELLULAR_MATRIX_ORGANIZATION	0.066	0.18	0.0044	1	1	1267	82	18441
JAATINEN_HEMATOPOIETIC_STEM_CELL_DN	http://www.broadinstitute.org/gsea/msigdb/cards/JAATINEN_HEMATOPOIETIC_STEM_CELL_DN	0.066	0.49	0.19	1	7	1261	207	18316
ENGELMANN_CANCER_PROGENITORS_UP	http://www.broadinstitute.org/gsea/msigdb/cards/ENGELMANN_CANCER_PROGENITORS_UP	0.066	2.3	0.78	5.4	6	1262	39	18484
KEGG_GLYCOSPHINGOLIPID_BIOSYNTHESIS_GANGLIO_SERIES	http://www.broadinstitute.org/gsea/msigdb/cards/KEGG_GLYCOSPHINGOLIPID_BIOSYNTHESIS_GANGLIO_SERIES	0.067	3.7	0.66	14	3	1265	12	18511
KEGG_RIBOFLAVIN_METABOLISM	http://www.broadinstitute.org/gsea/msigdb/cards/KEGG_RIBOFLAVIN_METABOLISM	0.067	3.7	0.66	14	3	1265	12	18511
KEGG_TIGHT_JUNCTION	http://www.broadinstitute.org/gsea/msigdb/cards/KEGG_TIGHT_JUNCTION	0.067	0.35	0.071	1	3	1265	125	18398
KEGG_GNRH_SIGNALING_PATHWAY	http://www.broadinstitute.org/gsea/msigdb/cards/KEGG_GNRH_SIGNALING_PATHWAY	0.067	0.29	0.035	1.1	2	1266	99	18424
BIOCARTA_AKAPCENTROSOME_PATHWAY	http://www.broadinstitute.org/gsea/msigdb/cards/BIOCARTA_AKAPCENTROSOME_PATHWAY	0.067	3.7	0.66	14	3	1265	12	18511
REACTOME_ACYL_CHAIN_REMODELLING_OF_PS	http://www.broadinstitute.org/gsea/msigdb/cards/REACTOME_ACYL_CHAIN_REMODELLING_OF_PS	0.067	3.7	0.66	14	3	1265	12	18511
REACTOME_OTHER_SEMAPHORIN_INTERACTIONS	http://www.broadinstitute.org/gsea/msigdb/cards/REACTOME_OTHER_SEMAPHORIN_INTERACTIONS	0.067	3.7	0.66	14	3	1265	12	18511
REACTOME_ZINC_TRANSPORTERS	http://www.broadinstitute.org/gsea/msigdb/cards/REACTOME_ZINC_TRANSPORTERS	0.067	3.7	0.66	14	3	1265	12	18511
REACTOME_INFLUENZA_VIRAL_RNA_TRANSCRIPTION_AND_REPLICATION	http://www.broadinstitute.org/gsea/msigdb/cards/REACTOME_INFLUENZA_VIRAL_RNA_TRANSCRIPTION_AND_REPLICATION	0.067	0.29	0.035	1.1	2	1266	99	18424
LEE_NAIVE_T_LYMPHOCYTE	http://www.broadinstitute.org/gsea/msigdb/cards/LEE_NAIVE_T_LYMPHOCYTE	0.067	3.7	0.66	14	3	1265	12	18511
NIELSEN_LEIOMYOSARCOMA_DN	http://www.broadinstitute.org/gsea/msigdb/cards/NIELSEN_LEIOMYOSARCOMA_DN	0.067	3.7	0.66	14	3	1265	12	18511
REACTOME_MRNA_SPLICING	http://www.broadinstitute.org/gsea/msigdb/cards/REACTOME_MRNA_SPLICING	0.068	0.29	0.034	1.1	2	1266	102	18421
REACTOME_3_UTR_MEDIATED_TRANSLATIONAL_REGULATION	http://www.broadinstitute.org/gsea/msigdb/cards/REACTOME_3_UTR_MEDIATED_TRANSLATIONAL_REGULATION	0.068	0.28	0.034	1	2	1266	103	18420
HOEBEKE_LYMPHOID_STEM_CELL_DN	http://www.broadinstitute.org/gsea/msigdb/cards/HOEBEKE_LYMPHOID_STEM_CELL_DN	0.068	2	0.91	3.9	10	1258	74	18449
RUAN_RESPONSE_TO_TNF_DN	http://www.broadinstitute.org/gsea/msigdb/cards/RUAN_RESPONSE_TO_TNF_DN	0.068	2	0.91	3.9	10	1258	74	18449
GAVIN_FOXP3_TARGETS_CLUSTER_T4	http://www.broadinstitute.org/gsea/msigdb/cards/GAVIN_FOXP3_TARGETS_CLUSTER_T4	0.068	2	0.91	3.9	10	1258	74	18449
HUANG_DASATINIB_RESISTANCE_DN	http://www.broadinstitute.org/gsea/msigdb/cards/HUANG_DASATINIB_RESISTANCE_DN	0.068	2.1	0.85	4.3	8	1260	57	18466
VANTVEER_BREAST_CANCER_ESR1_UP	http://www.broadinstitute.org/gsea/msigdb/cards/VANTVEER_BREAST_CANCER_ESR1_UP	0.068	1.7	0.93	2.8	16	1252	140	18383
HAN_SATB1_TARGETS_DN	http://www.broadinstitute.org/gsea/msigdb/cards/HAN_SATB1_TARGETS_DN	0.068	1.4	0.96	2	36	1232	380	18143
SHAFFER_IRF4_TARGETS_IN_PLASMA_CELL_VS_MATURE_B_LYMPHOCYTE	http://www.broadinstitute.org/gsea/msigdb/cards/SHAFFER_IRF4_TARGETS_IN_PLASMA_CELL_VS_MATURE_B_LYMPHOCYTE	0.068	2.1	0.85	4.3	8	1260	57	18466
REACTOME_MITOTIC_G1_G1_S_PHASES	http://www.broadinstitute.org/gsea/msigdb/cards/REACTOME_MITOTIC_G1_G1_S_PHASES	0.069	0.34	0.07	1	3	1265	127	18396
KOBAYASHI_EGFR_SIGNALING_6HR_UP	http://www.broadinstitute.org/gsea/msigdb/cards/KOBAYASHI_EGFR_SIGNALING_6HR_UP	0.069	5.9	0.56	36	2	1266	5	18518
TIEN_INTESTINE_PROBIOTICS_2HR_DN	http://www.broadinstitute.org/gsea/msigdb/cards/TIEN_INTESTINE_PROBIOTICS_2HR_DN	0.069	2	0.9	3.8	10	1258	75	18448
SHARMA_PILOCYTIC_ASTROCYTOMA_LOCATION_DN	http://www.broadinstitute.org/gsea/msigdb/cards/SHARMA_PILOCYTIC_ASTROCYTOMA_LOCATION_DN	0.069	5.9	0.56	36	2	1266	5	18518
NOUSHMEHR_GBM_GERMLINE_MUTATED	http://www.broadinstitute.org/gsea/msigdb/cards/NOUSHMEHR_GBM_GERMLINE_MUTATED	0.069	5.9	0.56	36	2	1266	5	18518
REACTOME_SRP_DEPENDENT_COTRANSLATIONAL_PROTEIN_TARGETING_TO_MEMBRANE	http://www.broadinstitute.org/gsea/msigdb/cards/REACTOME_SRP_DEPENDENT_COTRANSLATIONAL_PROTEIN_TARGETING_TO_MEMBRANE	0.07	0.28	0.033	1	2	1266	105	18418
ENK_UV_RESPONSE_KERATINOCYTE_DN	http://www.broadinstitute.org/gsea/msigdb/cards/ENK_UV_RESPONSE_KERATINOCYTE_DN	0.07	1.4	0.96	1.9	40	1228	431	18092
LANDIS_ERBB2_BREAST_TUMORS_65_DN	http://www.broadinstitute.org/gsea/msigdb/cards/LANDIS_ERBB2_BREAST_TUMORS_65_DN	0.07	2.4	0.74	6.4	5	1263	30	18493
YOSHIOKA_LIVER_CANCER_EARLY_RECURRENCE_UP	http://www.broadinstitute.org/gsea/msigdb/cards/YOSHIOKA_LIVER_CANCER_EARLY_RECURRENCE_UP	0.07	2.4	0.74	6.4	5	1263	30	18493
CHANGOLKAR_H2AFY_TARGETS_DN	http://www.broadinstitute.org/gsea/msigdb/cards/CHANGOLKAR_H2AFY_TARGETS_DN	0.07	2.4	0.74	6.4	5	1263	30	18493
KEGG_SELENOAMINO_ACID_METABOLISM	http://www.broadinstitute.org/gsea/msigdb/cards/KEGG_SELENOAMINO_ACID_METABOLISM	0.072	2.8	0.69	8.3	4	1264	21	18502
KEGG_GLYCOSPHINGOLIPID_BIOSYNTHESIS_LACTO_AND_NEOLACTO_SERIES	http://www.broadinstitute.org/gsea/msigdb/cards/KEGG_GLYCOSPHINGOLIPID_BIOSYNTHESIS_LACTO_AND_NEOLACTO_SERIES	0.072	2.8	0.69	8.3	4	1264	21	18502
HAHTOLA_MYCOSIS_FUNGOIDES_CD4_DN	http://www.broadinstitute.org/gsea/msigdb/cards/HAHTOLA_MYCOSIS_FUNGOIDES_CD4_DN	0.072	1.8	0.9	3.3	12	1256	97	18426
EBAUER_TARGETS_OF_PAX3_FOXO1_FUSION_DN	http://www.broadinstitute.org/gsea/msigdb/cards/EBAUER_TARGETS_OF_PAX3_FOXO1_FUSION_DN	0.072	2.2	0.76	5.2	6	1262	40	18483
OZEN_MIR125B1_TARGETS	http://www.broadinstitute.org/gsea/msigdb/cards/OZEN_MIR125B1_TARGETS	0.072	2.8	0.69	8.3	4	1264	21	18502
GUENTHER_GROWTH_SPHERICAL_VS_ADHERENT_DN	http://www.broadinstitute.org/gsea/msigdb/cards/GUENTHER_GROWTH_SPHERICAL_VS_ADHERENT_DN	0.072	2.8	0.69	8.3	4	1264	21	18502
BRACHAT_RESPONSE_TO_METHOTREXATE_DN	http://www.broadinstitute.org/gsea/msigdb/cards/BRACHAT_RESPONSE_TO_METHOTREXATE_DN	0.072	2.8	0.69	8.3	4	1264	21	18502
FORTSCHEGGER_PHF8_TARGETS_DN	http://www.broadinstitute.org/gsea/msigdb/cards/FORTSCHEGGER_PHF8_TARGETS_DN	0.072	1.3	0.96	1.7	57	1211	650	17873
REACTOME_DEFENSINS	http://www.broadinstitute.org/gsea/msigdb/cards/REACTOME_DEFENSINS	0.073	0	0	1.2	0	1268	47	18476
PID_HEDGEHOG_GLI_PATHWAY	http://www.broadinstitute.org/gsea/msigdb/cards/PID_HEDGEHOG_GLI_PATHWAY	0.074	0	0	1.2	0	1268	48	18475
REACTOME_PACKAGING_OF_TELOMERE_ENDS	http://www.broadinstitute.org/gsea/msigdb/cards/REACTOME_PACKAGING_OF_TELOMERE_ENDS	0.074	0	0	1.2	0	1268	48	18475
CHARAFE_BREAST_CANCER_BASAL_VS_MESENCHYMAL_DN	http://www.broadinstitute.org/gsea/msigdb/cards/CHARAFE_BREAST_CANCER_BASAL_VS_MESENCHYMAL_DN	0.074	0	0	1.1	0	1268	49	18474
ROY_WOUND_BLOOD_VESSEL_UP	http://www.broadinstitute.org/gsea/msigdb/cards/ROY_WOUND_BLOOD_VESSEL_UP	0.074	0	0	1.1	0	1268	49	18474
FUJII_YBX1_TARGETS_DN	http://www.broadinstitute.org/gsea/msigdb/cards/FUJII_YBX1_TARGETS_DN	0.074	0.47	0.17	1	6	1262	187	18336
BROWNE_HCMV_INFECTION_2HR_DN	http://www.broadinstitute.org/gsea/msigdb/cards/BROWNE_HCMV_INFECTION_2HR_DN	0.074	0	0	1.1	0	1268	49	18474
KEGG_TASTE_TRANSDUCTION	http://www.broadinstitute.org/gsea/msigdb/cards/KEGG_TASTE_TRANSDUCTION	0.075	0	0	1.1	0	1268	50	18473
KEGG_ADIPOCYTOKINE_SIGNALING_PATHWAY	http://www.broadinstitute.org/gsea/msigdb/cards/KEGG_ADIPOCYTOKINE_SIGNALING_PATHWAY	0.075	2	0.82	4.2	8	1260	59	18464
KEGG_EPITHELIAL_CELL_SIGNALING_IN_HELICOBACTER_PYLORI_INFECTION	http://www.broadinstitute.org/gsea/msigdb/cards/KEGG_EPITHELIAL_CELL_SIGNALING_IN_HELICOBACTER_PYLORI_INFECTION	0.075	2	0.82	4.2	8	1260	59	18464
KEGG_AUTOIMMUNE_THYROID_DISEASE	http://www.broadinstitute.org/gsea/msigdb/cards/KEGG_AUTOIMMUNE_THYROID_DISEASE	0.075	0	0	1.1	0	1268	50	18473
REACTOME_AQUAPORIN_MEDIATED_TRANSPORT	http://www.broadinstitute.org/gsea/msigdb/cards/REACTOME_AQUAPORIN_MEDIATED_TRANSPORT	0.075	0	0	1.1	0	1268	50	18473
WATTEL_AUTONOMOUS_THYROID_ADENOMA_DN	http://www.broadinstitute.org/gsea/msigdb/cards/WATTEL_AUTONOMOUS_THYROID_ADENOMA_DN	0.075	0	0	1.1	0	1268	50	18473
KANG_DOXORUBICIN_RESISTANCE_UP	http://www.broadinstitute.org/gsea/msigdb/cards/KANG_DOXORUBICIN_RESISTANCE_UP	0.075	0	0	1.1	0	1268	50	18473
PLASARI_TGFB1_SIGNALING_VIA_NFIC_10HR_UP	http://www.broadinstitute.org/gsea/msigdb/cards/PLASARI_TGFB1_SIGNALING_VIA_NFIC_10HR_UP	0.075	0	0	1.1	0	1268	50	18473
IVANOVA_HEMATOPOIESIS_INTERMEDIATE_PROGENITOR	http://www.broadinstitute.org/gsea/msigdb/cards/IVANOVA_HEMATOPOIESIS_INTERMEDIATE_PROGENITOR	0.076	1.7	0.89	2.9	14	1254	122	18401
MCLACHLAN_DENTAL_CARIES_UP	http://www.broadinstitute.org/gsea/msigdb/cards/MCLACHLAN_DENTAL_CARIES_UP	0.076	0.53	0.23	1.1	8	1260	219	18304
REACTOME_CELL_CELL_COMMUNICATION	http://www.broadinstitute.org/gsea/msigdb/cards/REACTOME_CELL_CELL_COMMUNICATION	0.077	1.8	0.88	3.2	12	1256	100	18423
LASTOWSKA_NEUROBLASTOMA_COPY_NUMBER_UP	http://www.broadinstitute.org/gsea/msigdb/cards/LASTOWSKA_NEUROBLASTOMA_COPY_NUMBER_UP	0.077	1.6	0.89	2.7	16	1252	147	18376
YAGI_AML_WITH_T_8_21_TRANSLOCATION	http://www.broadinstitute.org/gsea/msigdb/cards/YAGI_AML_WITH_T_8_21_TRANSLOCATION	0.077	1.4	0.95	2.1	31	1237	320	18203
CASORELLI_APL_SECONDARY_VS_DE_NOVO_UP	http://www.broadinstitute.org/gsea/msigdb/cards/CASORELLI_APL_SECONDARY_VS_DE_NOVO_UP	0.078	2.4	0.72	6.1	5	1263	31	18492
WANG_BARRETTS_ESOPHAGUS_AND_ESOPHAGUS_CANCER_DN	http://www.broadinstitute.org/gsea/msigdb/cards/WANG_BARRETTS_ESOPHAGUS_AND_ESOPHAGUS_CANCER_DN	0.078	2.4	0.72	6.1	5	1263	31	18492
WALLACE_PROSTATE_CANCER_RACE_UP	http://www.broadinstitute.org/gsea/msigdb/cards/WALLACE_PROSTATE_CANCER_RACE_UP	0.078	0.57	0.27	1.1	10	1258	256	18267
MARZEC_IL2_SIGNALING_DN	http://www.broadinstitute.org/gsea/msigdb/cards/MARZEC_IL2_SIGNALING_DN	0.078	2.4	0.72	6.1	5	1263	31	18492
PID_DNA_PK_PATHWAY	http://www.broadinstitute.org/gsea/msigdb/cards/PID_DNA_PK_PATHWAY	0.079	3.4	0.62	12	3	1265	13	18510
REACTOME_GLYCOGEN_BREAKDOWN_GLYCOGENOLYSIS	http://www.broadinstitute.org/gsea/msigdb/cards/REACTOME_GLYCOGEN_BREAKDOWN_GLYCOGENOLYSIS	0.079	3.4	0.62	12	3	1265	13	18510
REACTOME_PROTEOLYTIC_CLEAVAGE_OF_SNARE_COMPLEX_PROTEINS	http://www.broadinstitute.org/gsea/msigdb/cards/REACTOME_PROTEOLYTIC_CLEAVAGE_OF_SNARE_COMPLEX_PROTEINS	0.079	3.4	0.62	12	3	1265	13	18510
REACTOME_PLATELET_SENSITIZATION_BY_LDL	http://www.broadinstitute.org/gsea/msigdb/cards/REACTOME_PLATELET_SENSITIZATION_BY_LDL	0.079	3.4	0.62	12	3	1265	13	18510
REACTOME_GABA_RECEPTOR_ACTIVATION	http://www.broadinstitute.org/gsea/msigdb/cards/REACTOME_GABA_RECEPTOR_ACTIVATION	0.079	0	0	1.1	0	1268	52	18471
STARK_HYPPOCAMPUS_22Q11_DELETION_DN	http://www.broadinstitute.org/gsea/msigdb/cards/STARK_HYPPOCAMPUS_22Q11_DELETION_DN	0.079	3.4	0.62	12	3	1265	13	18510
XU_RESPONSE_TO_TRETINOIN_AND_NSC682994_UP	http://www.broadinstitute.org/gsea/msigdb/cards/XU_RESPONSE_TO_TRETINOIN_AND_NSC682994_UP	0.079	3.4	0.62	12	3	1265	13	18510
GALE_APL_WITH_FLT3_MUTATED_DN	http://www.broadinstitute.org/gsea/msigdb/cards/GALE_APL_WITH_FLT3_MUTATED_DN	0.079	3.4	0.62	12	3	1265	13	18510
PYEON_CANCER_HEAD_AND_NECK_VS_CERVICAL_UP	http://www.broadinstitute.org/gsea/msigdb/cards/PYEON_CANCER_HEAD_AND_NECK_VS_CERVICAL_UP	0.079	0.45	0.14	1.1	5	1263	161	18362
KEGG_HOMOLOGOUS_RECOMBINATION	http://www.broadinstitute.org/gsea/msigdb/cards/KEGG_HOMOLOGOUS_RECOMBINATION	0.081	2.7	0.67	7.9	4	1264	22	18501
SCHLINGEMANN_SKIN_CARCINOGENESIS_TPA_DN	http://www.broadinstitute.org/gsea/msigdb/cards/SCHLINGEMANN_SKIN_CARCINOGENESIS_TPA_DN	0.081	2.7	0.67	7.9	4	1264	22	18501
LEE_LIVER_CANCER_SURVIVAL_UP	http://www.broadinstitute.org/gsea/msigdb/cards/LEE_LIVER_CANCER_SURVIVAL_UP	0.081	1.6	0.92	2.7	17	1251	154	18369
WANG_ADIPOGENIC_GENES_REPRESSED_BY_SIRT1	http://www.broadinstitute.org/gsea/msigdb/cards/WANG_ADIPOGENIC_GENES_REPRESSED_BY_SIRT1	0.081	2.7	0.67	7.9	4	1264	22	18501
OUELLET_OVARIAN_CANCER_INVASIVE_VS_LMP_UP	http://www.broadinstitute.org/gsea/msigdb/cards/OUELLET_OVARIAN_CANCER_INVASIVE_VS_LMP_UP	0.082	1.7	0.86	3.2	12	1256	102	18421
LOCKWOOD_AMPLIFIED_IN_LUNG_CANCER	http://www.broadinstitute.org/gsea/msigdb/cards/LOCKWOOD_AMPLIFIED_IN_LUNG_CANCER	0.082	1.5	0.9	2.5	19	1249	182	18341
REACTOME_PHASE_II_CONJUGATION	http://www.broadinstitute.org/gsea/msigdb/cards/REACTOME_PHASE_II_CONJUGATION	0.083	1.9	0.79	4	8	1260	61	18462
RODRIGUES_THYROID_CARCINOMA_ANAPLASTIC_DN	http://www.broadinstitute.org/gsea/msigdb/cards/RODRIGUES_THYROID_CARCINOMA_ANAPLASTIC_DN	0.083	1.4	0.95	1.9	39	1229	423	18100
HATADA_METHYLATED_IN_LUNG_CANCER_UP	http://www.broadinstitute.org/gsea/msigdb/cards/HATADA_METHYLATED_IN_LUNG_CANCER_UP	0.083	0.62	0.34	1	15	1253	349	18174
RAMALHO_STEMNESS_DN	http://www.broadinstitute.org/gsea/msigdb/cards/RAMALHO_STEMNESS_DN	0.083	1.9	0.79	4	8	1260	61	18462
YAO_TEMPORAL_RESPONSE_TO_PROGESTERONE_CLUSTER_0	http://www.broadinstitute.org/gsea/msigdb/cards/YAO_TEMPORAL_RESPONSE_TO_PROGESTERONE_CLUSTER_0	0.083	1.9	0.79	4	8	1260	61	18462
KEGG_INOSITOL_PHOSPHATE_METABOLISM	http://www.broadinstitute.org/gsea/msigdb/cards/KEGG_INOSITOL_PHOSPHATE_METABOLISM	0.084	2.2	0.83	4.9	7	1261	47	18476
GAUSSMANN_MLL_AF4_FUSION_TARGETS_A_UP	http://www.broadinstitute.org/gsea/msigdb/cards/GAUSSMANN_MLL_AF4_FUSION_TARGETS_A_UP	0.084	1.6	0.9	2.6	17	1251	157	18366
LUCAS_HNF4A_TARGETS_UP	http://www.broadinstitute.org/gsea/msigdb/cards/LUCAS_HNF4A_TARGETS_UP	0.084	2.2	0.83	4.9	7	1261	47	18476
REACTOME_TRANSLATION	http://www.broadinstitute.org/gsea/msigdb/cards/REACTOME_TRANSLATION	0.085	0.42	0.11	1.1	4	1264	140	18383
CHICAS_RB1_TARGETS_SENESCENT	http://www.broadinstitute.org/gsea/msigdb/cards/CHICAS_RB1_TARGETS_SENESCENT	0.086	0.7	0.44	1.1	24	1244	499	18024
PID_IL2_1PATHWAY	http://www.broadinstitute.org/gsea/msigdb/cards/PID_IL2_1PATHWAY	0.087	2.1	0.81	4.8	7	1261	48	18475
SAMOLS_TARGETS_OF_KHSV_MIRNAS_DN	http://www.broadinstitute.org/gsea/msigdb/cards/SAMOLS_TARGETS_OF_KHSV_MIRNAS_DN	0.087	2.1	0.81	4.8	7	1261	48	18475
DAIRKEE_TERT_TARGETS_UP	http://www.broadinstitute.org/gsea/msigdb/cards/DAIRKEE_TERT_TARGETS_UP	0.087	1.4	0.93	2.1	29	1239	300	18223
KLEIN_PRIMARY_EFFUSION_LYMPHOMA_DN	http://www.broadinstitute.org/gsea/msigdb/cards/KLEIN_PRIMARY_EFFUSION_LYMPHOMA_DN	0.087	2.1	0.81	4.8	7	1261	48	18475
NADLER_HYPERGLYCEMIA_AT_OBESITY	http://www.broadinstitute.org/gsea/msigdb/cards/NADLER_HYPERGLYCEMIA_AT_OBESITY	0.087	2.1	0.81	4.8	7	1261	48	18475
KYNG_WERNER_SYNDROM_AND_NORMAL_AGING_DN	http://www.broadinstitute.org/gsea/msigdb/cards/KYNG_WERNER_SYNDROM_AND_NORMAL_AGING_DN	0.087	1.5	0.92	2.5	20	1248	190	18333
PID_CDC42_PATHWAY	http://www.broadinstitute.org/gsea/msigdb/cards/PID_CDC42_PATHWAY	0.088	1.9	0.78	4	8	1260	62	18461
GAUSSMANN_MLL_AF4_FUSION_TARGETS_D_DN	http://www.broadinstitute.org/gsea/msigdb/cards/GAUSSMANN_MLL_AF4_FUSION_TARGETS_D_DN	0.089	4.9	0.48	27	2	1266	6	18517
KIM_MYCN_AMPLIFICATION_TARGETS_DN	http://www.broadinstitute.org/gsea/msigdb/cards/KIM_MYCN_AMPLIFICATION_TARGETS_DN	0.089	1.8	0.81	3.4	10	1258	83	18440
GROSS_HYPOXIA_VIA_HIF1A_ONLY	http://www.broadinstitute.org/gsea/msigdb/cards/GROSS_HYPOXIA_VIA_HIF1A_ONLY	0.089	4.9	0.48	27	2	1266	6	18517
CLAUS_PGR_POSITIVE_MENINGIOMA_UP	http://www.broadinstitute.org/gsea/msigdb/cards/CLAUS_PGR_POSITIVE_MENINGIOMA_UP	0.089	4.9	0.48	27	2	1266	6	18517
BYSTRYKH_HEMATOPOIESIS_STEM_CELL_IL3RA	http://www.broadinstitute.org/gsea/msigdb/cards/BYSTRYKH_HEMATOPOIESIS_STEM_CELL_IL3RA	0.089	4.9	0.48	27	2	1266	6	18517
MOOTHA_PYR	http://www.broadinstitute.org/gsea/msigdb/cards/MOOTHA_PYR	0.089	4.9	0.48	27	2	1266	6	18517
PHONG_TNF_TARGETS_DN	http://www.broadinstitute.org/gsea/msigdb/cards/PHONG_TNF_TARGETS_DN	0.089	4.9	0.48	27	2	1266	6	18517
PID_E2F_PATHWAY	http://www.broadinstitute.org/gsea/msigdb/cards/PID_E2F_PATHWAY	0.09	0.2	0.0051	1.2	1	1267	72	18451
REACTOME_ANTIGEN_PROCESSING_CROSS_PRESENTATION	http://www.broadinstitute.org/gsea/msigdb/cards/REACTOME_ANTIGEN_PROCESSING_CROSS_PRESENTATION	0.09	0.21	0.0051	1.2	1	1267	71	18452
REACTOME_G_ALPHA_S_SIGNALLING_EVENTS	http://www.broadinstitute.org/gsea/msigdb/cards/REACTOME_G_ALPHA_S_SIGNALLING_EVENTS	0.09	0.37	0.076	1.1	3	1265	117	18406
CROMER_METASTASIS_UP	http://www.broadinstitute.org/gsea/msigdb/cards/CROMER_METASTASIS_UP	0.09	0.21	0.0051	1.2	1	1267	71	18452
GAVIN_FOXP3_TARGETS_CLUSTER_P2	http://www.broadinstitute.org/gsea/msigdb/cards/GAVIN_FOXP3_TARGETS_CLUSTER_P2	0.09	0.21	0.0051	1.2	1	1267	71	18452
BREDEMEYER_RAG_SIGNALING_NOT_VIA_ATM_DN	http://www.broadinstitute.org/gsea/msigdb/cards/BREDEMEYER_RAG_SIGNALING_NOT_VIA_ATM_DN	0.09	2.1	0.8	4.7	7	1261	49	18474
GU_PDEF_TARGETS_UP	http://www.broadinstitute.org/gsea/msigdb/cards/GU_PDEF_TARGETS_UP	0.09	0.21	0.0052	1.2	1	1267	70	18453
HOSHIDA_LIVER_CANCER_SURVIVAL_UP	http://www.broadinstitute.org/gsea/msigdb/cards/HOSHIDA_LIVER_CANCER_SURVIVAL_UP	0.09	0.2	0.0051	1.2	1	1267	72	18451
NAKAYAMA_SOFT_TISSUE_TUMORS_PCA1_UP	http://www.broadinstitute.org/gsea/msigdb/cards/NAKAYAMA_SOFT_TISSUE_TUMORS_PCA1_UP	0.09	0.21	0.0052	1.2	1	1267	70	18453
BAKKER_FOXO3_TARGETS_UP	http://www.broadinstitute.org/gsea/msigdb/cards/BAKKER_FOXO3_TARGETS_UP	0.09	2.1	0.8	4.7	7	1261	49	18474
KEGG_ARRHYTHMOGENIC_RIGHT_VENTRICULAR_CARDIOMYOPATHY_ARVC	http://www.broadinstitute.org/gsea/msigdb/cards/KEGG_ARRHYTHMOGENIC_RIGHT_VENTRICULAR_CARDIOMYOPATHY_ARVC	0.091	0.2	0.005	1.1	1	1267	73	18450
REACTOME_DESTABILIZATION_OF_MRNA_BY_KSRP	http://www.broadinstitute.org/gsea/msigdb/cards/REACTOME_DESTABILIZATION_OF_MRNA_BY_KSRP	0.091	3.1	0.58	11	3	1265	14	18509
TAKADA_GASTRIC_CANCER_COPY_NUMBER_DN	http://www.broadinstitute.org/gsea/msigdb/cards/TAKADA_GASTRIC_CANCER_COPY_NUMBER_DN	0.091	2.5	0.64	7.5	4	1264	23	18500
SARTIPY_NORMAL_AT_INSULIN_RESISTANCE_DN	http://www.broadinstitute.org/gsea/msigdb/cards/SARTIPY_NORMAL_AT_INSULIN_RESISTANCE_DN	0.091	3.1	0.58	11	3	1265	14	18509
KAPOSI_LIVER_CANCER_MET_UP	http://www.broadinstitute.org/gsea/msigdb/cards/KAPOSI_LIVER_CANCER_MET_UP	0.091	3.1	0.58	11	3	1265	14	18509
KIM_PTEN_TARGETS_UP	http://www.broadinstitute.org/gsea/msigdb/cards/KIM_PTEN_TARGETS_UP	0.091	3.1	0.58	11	3	1265	14	18509
REACTOME_TELOMERE_MAINTENANCE	http://www.broadinstitute.org/gsea/msigdb/cards/REACTOME_TELOMERE_MAINTENANCE	0.092	0.2	0.0049	1.1	1	1267	74	18449
FERNANDEZ_BOUND_BY_MYC	http://www.broadinstitute.org/gsea/msigdb/cards/FERNANDEZ_BOUND_BY_MYC	0.092	1.5	0.87	2.6	17	1251	162	18361
SERVITJA_LIVER_HNF1A_TARGETS_DN	http://www.broadinstitute.org/gsea/msigdb/cards/SERVITJA_LIVER_HNF1A_TARGETS_DN	0.092	1.6	0.88	2.8	15	1253	136	18387
PID_ERBB4_PATHWAY	http://www.broadinstitute.org/gsea/msigdb/cards/PID_ERBB4_PATHWAY	0.093	2.2	0.67	5.7	5	1263	33	18490
REACTOME_SIGNALING_BY_NOTCH	http://www.broadinstitute.org/gsea/msigdb/cards/REACTOME_SIGNALING_BY_NOTCH	0.093	0.31	0.037	1.2	2	1266	93	18430
KORKOLA_SEMINOMA_UP	http://www.broadinstitute.org/gsea/msigdb/cards/KORKOLA_SEMINOMA_UP	0.093	2.2	0.67	5.7	5	1263	33	18490
VECCHI_GASTRIC_CANCER_ADVANCED_VS_EARLY_DN	http://www.broadinstitute.org/gsea/msigdb/cards/VECCHI_GASTRIC_CANCER_ADVANCED_VS_EARLY_DN	0.093	1.7	0.88	3.1	13	1255	111	18412
KUROKAWA_LIVER_CANCER_CHEMOTHERAPY_DN	http://www.broadinstitute.org/gsea/msigdb/cards/KUROKAWA_LIVER_CANCER_CHEMOTHERAPY_DN	0.093	2.2	0.67	5.7	5	1263	33	18490
LIN_MELANOMA_COPY_NUMBER_DN	http://www.broadinstitute.org/gsea/msigdb/cards/LIN_MELANOMA_COPY_NUMBER_DN	0.093	2.2	0.67	5.7	5	1263	33	18490
CROONQUIST_IL6_DEPRIVATION_DN	http://www.broadinstitute.org/gsea/msigdb/cards/CROONQUIST_IL6_DEPRIVATION_DN	0.093	0.31	0.037	1.2	2	1266	94	18429
WINZEN_DEGRADED_VIA_KHSRP	http://www.broadinstitute.org/gsea/msigdb/cards/WINZEN_DEGRADED_VIA_KHSRP	0.093	0.31	0.037	1.1	2	1266	95	18428
REACTOME_OPIOID_SIGNALLING	http://www.broadinstitute.org/gsea/msigdb/cards/REACTOME_OPIOID_SIGNALLING	0.094	0.19	0.0049	1.1	1	1267	75	18448
WONG_ENDMETRIUM_CANCER_DN	http://www.broadinstitute.org/gsea/msigdb/cards/WONG_ENDMETRIUM_CANCER_DN	0.094	0.19	0.0049	1.1	1	1267	75	18448
CHEN_LVAD_SUPPORT_OF_FAILING_HEART_UP	http://www.broadinstitute.org/gsea/msigdb/cards/CHEN_LVAD_SUPPORT_OF_FAILING_HEART_UP	0.094	0.3	0.036	1.1	2	1266	96	18427
BOYLAN_MULTIPLE_MYELOMA_C_D_UP	http://www.broadinstitute.org/gsea/msigdb/cards/BOYLAN_MULTIPLE_MYELOMA_C_D_UP	0.094	1.7	0.88	3	13	1255	112	18411
REACTOME_CELL_CYCLE_MITOTIC	http://www.broadinstitute.org/gsea/msigdb/cards/REACTOME_CELL_CYCLE_MITOTIC	0.095	0.6	0.31	1.1	12	1256	288	18235
DACOSTA_UV_RESPONSE_VIA_ERCC3_TTD_DN	http://www.broadinstitute.org/gsea/msigdb/cards/DACOSTA_UV_RESPONSE_VIA_ERCC3_TTD_DN	0.095	1.9	0.85	3.9	9	1259	68	18455
BENPORATH_ES_CORE_NINE_CORRELATED	http://www.broadinstitute.org/gsea/msigdb/cards/BENPORATH_ES_CORE_NINE_CORRELATED	0.095	0.3	0.036	1.1	2	1266	97	18426
KYNG_DNA_DAMAGE_BY_GAMMA_RADIATION	http://www.broadinstitute.org/gsea/msigdb/cards/KYNG_DNA_DAMAGE_BY_GAMMA_RADIATION	0.097	1.9	0.84	3.9	9	1259	69	18454
SMID_BREAST_CANCER_RELAPSE_IN_BRAIN_DN	http://www.broadinstitute.org/gsea/msigdb/cards/SMID_BREAST_CANCER_RELAPSE_IN_BRAIN_DN	0.097	1.9	0.84	3.9	9	1259	69	18454
YOSHIMURA_MAPK8_TARGETS_DN	http://www.broadinstitute.org/gsea/msigdb/cards/YOSHIMURA_MAPK8_TARGETS_DN	0.097	1.4	0.92	2	30	1238	318	18205
MEISSNER_BRAIN_HCP_WITH_H3K27ME3	http://www.broadinstitute.org/gsea/msigdb/cards/MEISSNER_BRAIN_HCP_WITH_H3K27ME3	0.097	0.58	0.28	1.1	10	1258	249	18274
CHICAS_RB1_TARGETS_GROWING	http://www.broadinstitute.org/gsea/msigdb/cards/CHICAS_RB1_TARGETS_GROWING	0.098	0.54	0.23	1.1	8	1260	216	18307
PID_TRAIL_PATHWAY	http://www.broadinstitute.org/gsea/msigdb/cards/PID_TRAIL_PATHWAY	0.1	2.4	0.61	7.1	4	1264	24	18499
REACTOME_ACTIVATED_AMPK_STIMULATES_FATTY_ACID_OXIDATION_IN_MUSCLE	http://www.broadinstitute.org/gsea/msigdb/cards/REACTOME_ACTIVATED_AMPK_STIMULATES_FATTY_ACID_OXIDATION_IN_MUSCLE	0.1	2.9	0.54	10	3	1265	15	18508
REACTOME_BOTULINUM_NEUROTOXICITY	http://www.broadinstitute.org/gsea/msigdb/cards/REACTOME_BOTULINUM_NEUROTOXICITY	0.1	2.9	0.54	10	3	1265	15	18508
REACTOME_METABOLISM_OF_CARBOHYDRATES	http://www.broadinstitute.org/gsea/msigdb/cards/REACTOME_METABOLISM_OF_CARBOHYDRATES	0.1	1.5	0.88	2.3	21	1247	211	18312
REACTOME_SIGNALING_BY_INSULIN_RECEPTOR	http://www.broadinstitute.org/gsea/msigdb/cards/REACTOME_SIGNALING_BY_INSULIN_RECEPTOR	0.1	1.7	0.83	3.2	11	1257	94	18429
HOOI_ST7_TARGETS_UP	http://www.broadinstitute.org/gsea/msigdb/cards/HOOI_ST7_TARGETS_UP	0.1	1.8	0.8	3.7	9	1259	72	18451
TONKS_TARGETS_OF_RUNX1_RUNX1T1_FUSION_MONOCYTE_UP	http://www.broadinstitute.org/gsea/msigdb/cards/TONKS_TARGETS_OF_RUNX1_RUNX1T1_FUSION_MONOCYTE_UP	0.1	1.5	0.87	2.5	18	1250	175	18348
NADERI_BREAST_CANCER_PROGNOSIS_DN	http://www.broadinstitute.org/gsea/msigdb/cards/NADERI_BREAST_CANCER_PROGNOSIS_DN	0.1	2.9	0.54	10	3	1265	15	18508
PEREZ_TP63_TARGETS	http://www.broadinstitute.org/gsea/msigdb/cards/PEREZ_TP63_TARGETS	0.1	0.62	0.32	1.1	13	1255	305	18218
YORDY_RECIPROCAL_REGULATION_BY_ETS1_AND_SP100_UP	http://www.broadinstitute.org/gsea/msigdb/cards/YORDY_RECIPROCAL_REGULATION_BY_ETS1_AND_SP100_UP	0.1	2.9	0.54	10	3	1265	15	18508
NELSON_RESPONSE_TO_ANDROGEN_DN	http://www.broadinstitute.org/gsea/msigdb/cards/NELSON_RESPONSE_TO_ANDROGEN_DN	0.1	2.9	0.54	10	3	1265	15	18508
LEE_LIVER_CANCER_MYC_TGFA_UP	http://www.broadinstitute.org/gsea/msigdb/cards/LEE_LIVER_CANCER_MYC_TGFA_UP	0.1	2	0.75	4.4	7	1261	52	18471
SESTO_RESPONSE_TO_UV_C6	http://www.broadinstitute.org/gsea/msigdb/cards/SESTO_RESPONSE_TO_UV_C6	0.1	2.2	0.66	5.5	5	1263	34	18489
BANDRES_RESPONSE_TO_CARMUSTIN_WITHOUT_MGMT_48HR_UP	http://www.broadinstitute.org/gsea/msigdb/cards/BANDRES_RESPONSE_TO_CARMUSTIN_WITHOUT_MGMT_48HR_UP	0.1	2.9	0.54	10	3	1265	15	18508
CREIGHTON_ENDOCRINE_THERAPY_RESISTANCE_4	http://www.broadinstitute.org/gsea/msigdb/cards/CREIGHTON_ENDOCRINE_THERAPY_RESISTANCE_4	0.1	1.4	0.9	2.2	24	1244	246	18277
LOPES_METHYLATED_IN_COLON_CANCER_DN	http://www.broadinstitute.org/gsea/msigdb/cards/LOPES_METHYLATED_IN_COLON_CANCER_DN	0.1	2.4	0.61	7.1	4	1264	24	18499
SMID_BREAST_CANCER_LUMINAL_B_UP	http://www.broadinstitute.org/gsea/msigdb/cards/SMID_BREAST_CANCER_LUMINAL_B_UP	0.1	1.6	0.85	2.7	15	1253	141	18382
SMID_BREAST_CANCER_LUMINAL_B_DN	http://www.broadinstitute.org/gsea/msigdb/cards/SMID_BREAST_CANCER_LUMINAL_B_DN	0.1	0.7	0.44	1.1	24	1244	498	18025
LABBE_TARGETS_OF_TGFB1_AND_WNT3A_DN	http://www.broadinstitute.org/gsea/msigdb/cards/LABBE_TARGETS_OF_TGFB1_AND_WNT3A_DN	0.1	1.7	0.83	3.2	11	1257	94	18429
ZHAN_MULTIPLE_MYELOMA_CD1_DN	http://www.broadinstitute.org/gsea/msigdb/cards/ZHAN_MULTIPLE_MYELOMA_CD1_DN	0.1	2.2	0.66	5.5	5	1263	34	18489
ZEMBUTSU_SENSITIVITY_TO_MITOMYCIN	http://www.broadinstitute.org/gsea/msigdb/cards/ZEMBUTSU_SENSITIVITY_TO_MITOMYCIN	0.1	2.9	0.54	10	3	1265	15	18508
CHYLA_CBFA2T3_TARGETS_UP	http://www.broadinstitute.org/gsea/msigdb/cards/CHYLA_CBFA2T3_TARGETS_UP	0.1	1.4	0.93	2	31	1237	328	18195
PILON_KLF1_TARGETS_UP	http://www.broadinstitute.org/gsea/msigdb/cards/PILON_KLF1_TARGETS_UP	0.1	1.3	0.93	1.9	39	1229	432	18091
KEGG_FOCAL_ADHESION	http://www.broadinstitute.org/gsea/msigdb/cards/KEGG_FOCAL_ADHESION	0.11	0.54	0.21	1.1	7	1261	190	18333
KEGG_TYPE_I_DIABETES_MELLITUS	http://www.broadinstitute.org/gsea/msigdb/cards/KEGG_TYPE_I_DIABETES_MELLITUS	0.11	0	0	1.4	0	1268	41	18482
KEGG_VASOPRESSIN_REGULATED_WATER_REABSORPTION	http://www.broadinstitute.org/gsea/msigdb/cards/KEGG_VASOPRESSIN_REGULATED_WATER_REABSORPTION	0.11	0	0	1.3	0	1268	44	18479
BIOCARTA_TCR_PATHWAY	http://www.broadinstitute.org/gsea/msigdb/cards/BIOCARTA_TCR_PATHWAY	0.11	0	0	1.3	0	1268	44	18479
PID_ER_NONGENOMIC_PATHWAY	http://www.broadinstitute.org/gsea/msigdb/cards/PID_ER_NONGENOMIC_PATHWAY	0.11	0	0	1.4	0	1268	41	18482
PID_INTEGRIN3_PATHWAY	http://www.broadinstitute.org/gsea/msigdb/cards/PID_INTEGRIN3_PATHWAY	0.11	0	0	1.3	0	1268	43	18480
PID_REELIN_PATHWAY	http://www.broadinstitute.org/gsea/msigdb/cards/PID_REELIN_PATHWAY	0.11	2.3	0.59	6.8	4	1264	25	18498
PID_VEGF_VEGFR_PATHWAY	http://www.broadinstitute.org/gsea/msigdb/cards/PID_VEGF_VEGFR_PATHWAY	0.11	4.2	0.42	22	2	1266	7	18516
PID_AMB2_NEUTROPHILS_PATHWAY	http://www.broadinstitute.org/gsea/msigdb/cards/PID_AMB2_NEUTROPHILS_PATHWAY	0.11	0	0	1.4	0	1268	41	18482
PID_THROMBIN_PAR1_PATHWAY	http://www.broadinstitute.org/gsea/msigdb/cards/PID_THROMBIN_PAR1_PATHWAY	0.11	0	0	1.3	0	1268	42	18481
REACTOME_NOTCH1_INTRACELLULAR_DOMAIN_REGULATES_TRANSCRIPTION	http://www.broadinstitute.org/gsea/msigdb/cards/REACTOME_NOTCH1_INTRACELLULAR_DOMAIN_REGULATES_TRANSCRIPTION	0.11	0	0	1.3	0	1268	44	18479
REACTOME_SIGNALING_BY_FGFR1_MUTANTS	http://www.broadinstitute.org/gsea/msigdb/cards/REACTOME_SIGNALING_BY_FGFR1_MUTANTS	0.11	2.3	0.59	6.8	4	1264	25	18498
REACTOME_VEGF_LIGAND_RECEPTOR_INTERACTIONS	http://www.broadinstitute.org/gsea/msigdb/cards/REACTOME_VEGF_LIGAND_RECEPTOR_INTERACTIONS	0.11	4.2	0.42	22	2	1266	7	18516
REACTOME_ACTIVATION_OF_CHAPERONE_GENES_BY_XBP1S	http://www.broadinstitute.org/gsea/msigdb/cards/REACTOME_ACTIVATION_OF_CHAPERONE_GENES_BY_XBP1S	0.11	0	0	1.3	0	1268	43	18480
REACTOME_REGULATION_OF_WATER_BALANCE_BY_RENAL_AQUAPORINS	http://www.broadinstitute.org/gsea/msigdb/cards/REACTOME_REGULATION_OF_WATER_BALANCE_BY_RENAL_AQUAPORINS	0.11	0	0	1.3	0	1268	43	18480
REACTOME_CLEAVAGE_OF_GROWING_TRANSCRIPT_IN_THE_TERMINATION_REGION_	http://www.broadinstitute.org/gsea/msigdb/cards/REACTOME_CLEAVAGE_OF_GROWING_TRANSCRIPT_IN_THE_TERMINATION_REGION_	0.11	0	0	1.3	0	1268	42	18481
REACTOME_VOLTAGE_GATED_POTASSIUM_CHANNELS	http://www.broadinstitute.org/gsea/msigdb/cards/REACTOME_VOLTAGE_GATED_POTASSIUM_CHANNELS	0.11	0	0	1.3	0	1268	43	18480
TURASHVILI_BREAST_DUCTAL_CARCINOMA_VS_DUCTAL_NORMAL_UP	http://www.broadinstitute.org/gsea/msigdb/cards/TURASHVILI_BREAST_DUCTAL_CARCINOMA_VS_DUCTAL_NORMAL_UP	0.11	0	0	1.3	0	1268	42	18481
FULCHER_INFLAMMATORY_RESPONSE_LECTIN_VS_LPS_DN	http://www.broadinstitute.org/gsea/msigdb/cards/FULCHER_INFLAMMATORY_RESPONSE_LECTIN_VS_LPS_DN	0.11	1.3	0.92	1.9	35	1233	384	18139
GRAHAM_CML_QUIESCENT_VS_NORMAL_QUIESCENT_DN	http://www.broadinstitute.org/gsea/msigdb/cards/GRAHAM_CML_QUIESCENT_VS_NORMAL_QUIESCENT_DN	0.11	0	0	1.3	0	1268	43	18480
RIZ_ERYTHROID_DIFFERENTIATION_HBZ	http://www.broadinstitute.org/gsea/msigdb/cards/RIZ_ERYTHROID_DIFFERENTIATION_HBZ	0.11	0	0	1.4	0	1268	41	18482
RIZ_ERYTHROID_DIFFERENTIATION_12HR	http://www.broadinstitute.org/gsea/msigdb/cards/RIZ_ERYTHROID_DIFFERENTIATION_12HR	0.11	0	0	1.3	0	1268	42	18481
SEIDEN_ONCOGENESIS_BY_MET	http://www.broadinstitute.org/gsea/msigdb/cards/SEIDEN_ONCOGENESIS_BY_MET	0.11	1.8	0.78	3.6	9	1259	74	18449
MYLLYKANGAS_AMPLIFICATION_HOT_SPOT_25	http://www.broadinstitute.org/gsea/msigdb/cards/MYLLYKANGAS_AMPLIFICATION_HOT_SPOT_25	0.11	4.2	0.42	22	2	1266	7	18516
CAFFAREL_RESPONSE_TO_THC_DN	http://www.broadinstitute.org/gsea/msigdb/cards/CAFFAREL_RESPONSE_TO_THC_DN	0.11	2.3	0.59	6.8	4	1264	25	18498
SCHAEFFER_PROSTATE_DEVELOPMENT_AND_CANCER_BOX5_UP	http://www.broadinstitute.org/gsea/msigdb/cards/SCHAEFFER_PROSTATE_DEVELOPMENT_AND_CANCER_BOX5_UP	0.11	4.2	0.42	22	2	1266	7	18516
RICKMAN_HEAD_AND_NECK_CANCER_B	http://www.broadinstitute.org/gsea/msigdb/cards/RICKMAN_HEAD_AND_NECK_CANCER_B	0.11	0	0	1.3	0	1268	44	18479
GNATENKO_PLATELET_SIGNATURE	http://www.broadinstitute.org/gsea/msigdb/cards/GNATENKO_PLATELET_SIGNATURE	0.11	0	0	1.3	0	1268	44	18479
POMEROY_MEDULLOBLASTOMA_DESMOPLASIC_VS_CLASSIC_UP	http://www.broadinstitute.org/gsea/msigdb/cards/POMEROY_MEDULLOBLASTOMA_DESMOPLASIC_VS_CLASSIC_UP	0.11	1.9	0.73	4.2	7	1261	54	18469
POMEROY_MEDULLOBLASTOMA_PROGNOSIS_UP	http://www.broadinstitute.org/gsea/msigdb/cards/POMEROY_MEDULLOBLASTOMA_PROGNOSIS_UP	0.11	0	0	1.3	0	1268	42	18481
KAMMINGA_EZH2_TARGETS	http://www.broadinstitute.org/gsea/msigdb/cards/KAMMINGA_EZH2_TARGETS	0.11	0	0	1.4	0	1268	41	18482
RODWELL_AGING_KIDNEY_NO_BLOOD_UP	http://www.broadinstitute.org/gsea/msigdb/cards/RODWELL_AGING_KIDNEY_NO_BLOOD_UP	0.11	0.53	0.21	1.1	7	1261	192	18331
WENG_POR_TARGETS_LIVER_UP	http://www.broadinstitute.org/gsea/msigdb/cards/WENG_POR_TARGETS_LIVER_UP	0.11	2.1	0.64	5.4	5	1263	35	18488
MARSON_BOUND_BY_FOXP3_STIMULATED	http://www.broadinstitute.org/gsea/msigdb/cards/MARSON_BOUND_BY_FOXP3_STIMULATED	0.11	1.2	0.94	1.6	71	1197	855	17668
WORSCHECH_TUMOR_REJECTION_DN	http://www.broadinstitute.org/gsea/msigdb/cards/WORSCHECH_TUMOR_REJECTION_DN	0.11	4.2	0.42	22	2	1266	7	18516
MOLENAAR_TARGETS_OF_CCND1_AND_CDK4_UP	http://www.broadinstitute.org/gsea/msigdb/cards/MOLENAAR_TARGETS_OF_CCND1_AND_CDK4_UP	0.11	1.9	0.74	4.3	7	1261	53	18470
NADELLA_PRKAR1A_TARGETS_UP	http://www.broadinstitute.org/gsea/msigdb/cards/NADELLA_PRKAR1A_TARGETS_UP	0.11	4.2	0.42	22	2	1266	7	18516
YAUCH_HEDGEHOG_SIGNALING_PARACRINE_UP	http://www.broadinstitute.org/gsea/msigdb/cards/YAUCH_HEDGEHOG_SIGNALING_PARACRINE_UP	0.11	0.44	0.12	1.2	4	1264	132	18391
MEISSNER_NPC_HCP_WITH_H3K4ME3_AND_H3K27ME3	http://www.broadinstitute.org/gsea/msigdb/cards/MEISSNER_NPC_HCP_WITH_H3K4ME3_AND_H3K27ME3	0.11	0.44	0.12	1.1	4	1264	133	18390
VANDESLUIS_COMMD1_TARGETS_GROUP_3_UP	http://www.broadinstitute.org/gsea/msigdb/cards/VANDESLUIS_COMMD1_TARGETS_GROUP_3_UP	0.11	1.8	0.77	3.5	9	1259	75	18448
VANLOO_SP3_TARGETS_DN	http://www.broadinstitute.org/gsea/msigdb/cards/VANLOO_SP3_TARGETS_DN	0.11	1.8	0.79	3.6	9	1259	73	18450
JUBAN_TARGETS_OF_SPI1_AND_FLI1_UP	http://www.broadinstitute.org/gsea/msigdb/cards/JUBAN_TARGETS_OF_SPI1_AND_FLI1_UP	0.11	1.7	0.82	3.2	11	1257	95	18428
ZWANG_EGF_PERSISTENTLY_UP	http://www.broadinstitute.org/gsea/msigdb/cards/ZWANG_EGF_PERSISTENTLY_UP	0.11	2.3	0.59	6.8	4	1264	25	18498
ZWANG_CLASS_2_TRANSIENTLY_INDUCED_BY_EGF	http://www.broadinstitute.org/gsea/msigdb/cards/ZWANG_CLASS_2_TRANSIENTLY_INDUCED_BY_EGF	0.11	0	0	1.3	0	1268	44	18479
NABA_COLLAGENS	http://www.broadinstitute.org/gsea/msigdb/cards/NABA_COLLAGENS	0.11	0	0	1.3	0	1268	44	18479
KEGG_VASCULAR_SMOOTH_MUSCLE_CONTRACTION	http://www.broadinstitute.org/gsea/msigdb/cards/KEGG_VASCULAR_SMOOTH_MUSCLE_CONTRACTION	0.12	0.4	0.081	1.2	3	1265	110	18413
KEGG_LEUKOCYTE_TRANSENDOTHELIAL_MIGRATION	http://www.broadinstitute.org/gsea/msigdb/cards/KEGG_LEUKOCYTE_TRANSENDOTHELIAL_MIGRATION	0.12	0.39	0.079	1.2	3	1265	112	18411
PID_IL4_2PATHWAY	http://www.broadinstitute.org/gsea/msigdb/cards/PID_IL4_2PATHWAY	0.12	1.9	0.71	4.1	7	1261	55	18468
PID_NEPHRIN_NEPH1_PATHWAY	http://www.broadinstitute.org/gsea/msigdb/cards/PID_NEPHRIN_NEPH1_PATHWAY	0.12	2.3	0.57	6.5	4	1264	26	18497
REACTOME_INSULIN_SYNTHESIS_AND_PROCESSING	http://www.broadinstitute.org/gsea/msigdb/cards/REACTOME_INSULIN_SYNTHESIS_AND_PROCESSING	0.12	2.7	0.51	9.6	3	1265	16	18507
REACTOME_MUSCLE_CONTRACTION	http://www.broadinstitute.org/gsea/msigdb/cards/REACTOME_MUSCLE_CONTRACTION	0.12	0	0	1.2	0	1268	46	18477
REACTOME_MAPK_TARGETS_NUCLEAR_EVENTS_MEDIATED_BY_MAP_KINASES	http://www.broadinstitute.org/gsea/msigdb/cards/REACTOME_MAPK_TARGETS_NUCLEAR_EVENTS_MEDIATED_BY_MAP_KINASES	0.12	2.3	0.57	6.5	4	1264	26	18497
REACTOME_CHROMOSOME_MAINTENANCE	http://www.broadinstitute.org/gsea/msigdb/cards/REACTOME_CHROMOSOME_MAINTENANCE	0.12	0.39	0.078	1.2	3	1265	113	18410
REACTOME_CGMP_EFFECTS	http://www.broadinstitute.org/gsea/msigdb/cards/REACTOME_CGMP_EFFECTS	0.12	2.7	0.51	9.6	3	1265	16	18507
GAZDA_DIAMOND_BLACKFAN_ANEMIA_ERYTHROID_DN	http://www.broadinstitute.org/gsea/msigdb/cards/GAZDA_DIAMOND_BLACKFAN_ANEMIA_ERYTHROID_DN	0.12	1.3	0.91	1.8	37	1231	415	18108
TURASHVILI_BREAST_CARCINOMA_DUCTAL_VS_LOBULAR_UP	http://www.broadinstitute.org/gsea/msigdb/cards/TURASHVILI_BREAST_CARCINOMA_DUCTAL_VS_LOBULAR_UP	0.12	2.7	0.51	9.6	3	1265	16	18507
TURASHVILI_BREAST_LOBULAR_CARCINOMA_VS_DUCTAL_NORMAL_DN	http://www.broadinstitute.org/gsea/msigdb/cards/TURASHVILI_BREAST_LOBULAR_CARCINOMA_VS_DUCTAL_NORMAL_DN	0.12	1.7	0.76	3.5	9	1259	76	18447
ENK_UV_RESPONSE_KERATINOCYTE_UP	http://www.broadinstitute.org/gsea/msigdb/cards/ENK_UV_RESPONSE_KERATINOCYTE_UP	0.12	1.3	0.92	1.8	42	1226	477	18046
LANDIS_ERBB2_BREAST_TUMORS_324_DN	http://www.broadinstitute.org/gsea/msigdb/cards/LANDIS_ERBB2_BREAST_TUMORS_324_DN	0.12	1.6	0.85	2.8	14	1254	128	18395
MAHADEVAN_RESPONSE_TO_MP470_DN	http://www.broadinstitute.org/gsea/msigdb/cards/MAHADEVAN_RESPONSE_TO_MP470_DN	0.12	2.7	0.51	9.6	3	1265	16	18507
HERNANDEZ_MITOTIC_ARREST_BY_DOCETAXEL_1_UP	http://www.broadinstitute.org/gsea/msigdb/cards/HERNANDEZ_MITOTIC_ARREST_BY_DOCETAXEL_1_UP	0.12	2.3	0.57	6.5	4	1264	26	18497
SEITZ_NEOPLASTIC_TRANSFORMATION_BY_8P_DELETION_DN	http://www.broadinstitute.org/gsea/msigdb/cards/SEITZ_NEOPLASTIC_TRANSFORMATION_BY_8P_DELETION_DN	0.12	2.3	0.57	6.5	4	1264	26	18497
KOYAMA_SEMA3B_TARGETS_UP	http://www.broadinstitute.org/gsea/msigdb/cards/KOYAMA_SEMA3B_TARGETS_UP	0.12	0.6	0.28	1.1	10	1258	243	18280
SHIN_B_CELL_LYMPHOMA_CLUSTER_2	http://www.broadinstitute.org/gsea/msigdb/cards/SHIN_B_CELL_LYMPHOMA_CLUSTER_2	0.12	2.3	0.57	6.5	4	1264	26	18497
LEE_LIVER_CANCER_MYC_E2F1_DN	http://www.broadinstitute.org/gsea/msigdb/cards/LEE_LIVER_CANCER_MYC_E2F1_DN	0.12	1.9	0.71	4.1	7	1261	55	18468
MAGRANGEAS_MULTIPLE_MYELOMA_IGG_VS_IGA_UP	http://www.broadinstitute.org/gsea/msigdb/cards/MAGRANGEAS_MULTIPLE_MYELOMA_IGG_VS_IGA_UP	0.12	2.7	0.51	9.6	3	1265	16	18507
JAZAERI_BREAST_CANCER_BRCA1_VS_BRCA2_UP	http://www.broadinstitute.org/gsea/msigdb/cards/JAZAERI_BREAST_CANCER_BRCA1_VS_BRCA2_UP	0.12	2.1	0.74	5.1	6	1262	41	18482
DAZARD_RESPONSE_TO_UV_NHEK_DN	http://www.broadinstitute.org/gsea/msigdb/cards/DAZARD_RESPONSE_TO_UV_NHEK_DN	0.12	0.61	0.31	1.1	12	1256	285	18238
WENG_POR_TARGETS_LIVER_DN	http://www.broadinstitute.org/gsea/msigdb/cards/WENG_POR_TARGETS_LIVER_DN	0.12	2.7	0.51	9.6	3	1265	16	18507
RIGGINS_TAMOXIFEN_RESISTANCE_DN	http://www.broadinstitute.org/gsea/msigdb/cards/RIGGINS_TAMOXIFEN_RESISTANCE_DN	0.12	1.5	0.87	2.4	19	1249	189	18334
RIZKI_TUMOR_INVASIVENESS_3D_DN	http://www.broadinstitute.org/gsea/msigdb/cards/RIZKI_TUMOR_INVASIVENESS_3D_DN	0.12	1.4	0.89	2.2	23	1245	236	18287
DAIRKEE_CANCER_PRONE_RESPONSE_BPA_E2	http://www.broadinstitute.org/gsea/msigdb/cards/DAIRKEE_CANCER_PRONE_RESPONSE_BPA_E2	0.12	0.4	0.081	1.2	3	1265	110	18413
OUYANG_PROSTATE_CANCER_MARKERS	http://www.broadinstitute.org/gsea/msigdb/cards/OUYANG_PROSTATE_CANCER_MARKERS	0.12	2.7	0.51	9.6	3	1265	16	18507
SPIRA_SMOKERS_LUNG_CANCER_DN	http://www.broadinstitute.org/gsea/msigdb/cards/SPIRA_SMOKERS_LUNG_CANCER_DN	0.12	2.7	0.51	9.6	3	1265	16	18507
SWEET_LUNG_CANCER_KRAS_UP	http://www.broadinstitute.org/gsea/msigdb/cards/SWEET_LUNG_CANCER_KRAS_UP	0.12	1.3	0.91	1.8	38	1230	425	18098
HOFFMANN_IMMATURE_TO_MATURE_B_LYMPHOCYTE_DN	http://www.broadinstitute.org/gsea/msigdb/cards/HOFFMANN_IMMATURE_TO_MATURE_B_LYMPHOCYTE_DN	0.12	2.1	0.74	5.1	6	1262	41	18482
CHIANG_LIVER_CANCER_SUBCLASS_PROLIFERATION_DN	http://www.broadinstitute.org/gsea/msigdb/cards/CHIANG_LIVER_CANCER_SUBCLASS_PROLIFERATION_DN	0.12	1.5	0.84	2.5	16	1252	155	18368
YAGI_AML_WITH_INV_16_TRANSLOCATION	http://www.broadinstitute.org/gsea/msigdb/cards/YAGI_AML_WITH_INV_16_TRANSLOCATION	0.12	0.67	0.39	1.1	18	1250	387	18136
MIKKELSEN_IPS_ICP_WITH_H3K4ME3_AND_H327ME3	http://www.broadinstitute.org/gsea/msigdb/cards/MIKKELSEN_IPS_ICP_WITH_H3K4ME3_AND_H327ME3	0.12	0.39	0.078	1.2	3	1265	113	18410
MARSON_FOXP3_TARGETS_UP	http://www.broadinstitute.org/gsea/msigdb/cards/MARSON_FOXP3_TARGETS_UP	0.12	1.9	0.71	4.1	7	1261	55	18468
SETLUR_PROSTATE_CANCER_TMPRSS2_ERG_FUSION_DN	http://www.broadinstitute.org/gsea/msigdb/cards/SETLUR_PROSTATE_CANCER_TMPRSS2_ERG_FUSION_DN	0.12	2.7	0.51	9.6	3	1265	16	18507
LI_PROSTATE_CANCER_EPIGENETIC	http://www.broadinstitute.org/gsea/msigdb/cards/LI_PROSTATE_CANCER_EPIGENETIC	0.12	2.3	0.57	6.5	4	1264	26	18497
MIKKELSEN_ES_ICP_WITH_H3K4ME3	http://www.broadinstitute.org/gsea/msigdb/cards/MIKKELSEN_ES_ICP_WITH_H3K4ME3	0.12	1.3	0.92	1.7	51	1217	596	17927
AZARE_NEOPLASTIC_TRANSFORMATION_BY_STAT3_UP	http://www.broadinstitute.org/gsea/msigdb/cards/AZARE_NEOPLASTIC_TRANSFORMATION_BY_STAT3_UP	0.12	0.39	0.079	1.2	3	1265	112	18411
KEGG_BIOSYNTHESIS_OF_UNSATURATED_FATTY_ACIDS	http://www.broadinstitute.org/gsea/msigdb/cards/KEGG_BIOSYNTHESIS_OF_UNSATURATED_FATTY_ACIDS	0.13	2.6	0.48	8.9	3	1265	17	18506
KEGG_LONG_TERM_POTENTIATION	http://www.broadinstitute.org/gsea/msigdb/cards/KEGG_LONG_TERM_POTENTIATION	0.13	0.21	0.0053	1.2	1	1267	68	18455
KEGG_LONG_TERM_DEPRESSION	http://www.broadinstitute.org/gsea/msigdb/cards/KEGG_LONG_TERM_DEPRESSION	0.13	0.22	0.0054	1.3	1	1267	67	18456
KEGG_LEISHMANIA_INFECTION	http://www.broadinstitute.org/gsea/msigdb/cards/KEGG_LEISHMANIA_INFECTION	0.13	0.21	0.0053	1.2	1	1267	68	18455
KEGG_DILATED_CARDIOMYOPATHY	http://www.broadinstitute.org/gsea/msigdb/cards/KEGG_DILATED_CARDIOMYOPATHY	0.13	0.33	0.039	1.2	2	1266	88	18435
BIOCARTA_EGF_PATHWAY	http://www.broadinstitute.org/gsea/msigdb/cards/BIOCARTA_EGF_PATHWAY	0.13	2.2	0.55	6.2	4	1264	27	18496
BIOCARTA_SODD_PATHWAY	http://www.broadinstitute.org/gsea/msigdb/cards/BIOCARTA_SODD_PATHWAY	0.13	3.7	0.38	18	2	1266	8	18515
BIOCARTA_SARS_PATHWAY	http://www.broadinstitute.org/gsea/msigdb/cards/BIOCARTA_SARS_PATHWAY	0.13	3.7	0.38	18	2	1266	8	18515
PID_AP1_PATHWAY	http://www.broadinstitute.org/gsea/msigdb/cards/PID_AP1_PATHWAY	0.13	0.21	0.0053	1.2	1	1267	68	18455
PID_CD8_TCR_DOWNSTREAM_PATHWAY	http://www.broadinstitute.org/gsea/msigdb/cards/PID_CD8_TCR_DOWNSTREAM_PATHWAY	0.13	0.23	0.0057	1.3	1	1267	64	18459
REACTOME_ANTIVIRAL_MECHANISM_BY_IFN_STIMULATED_GENES	http://www.broadinstitute.org/gsea/msigdb/cards/REACTOME_ANTIVIRAL_MECHANISM_BY_IFN_STIMULATED_GENES	0.13	0.23	0.0058	1.3	1	1267	63	18460
REACTOME_SIGNALING_BY_NOTCH1	http://www.broadinstitute.org/gsea/msigdb/cards/REACTOME_SIGNALING_BY_NOTCH1	0.13	0.22	0.0055	1.3	1	1267	66	18457
REACTOME_BASE_FREE_SUGAR_PHOSPHATE_REMOVAL_VIA_THE_SINGLE_NUCLEOTIDE_REPLACEMENT_PATHWAY	http://www.broadinstitute.org/gsea/msigdb/cards/REACTOME_BASE_FREE_SUGAR_PHOSPHATE_REMOVAL_VIA_THE_SINGLE_NUCLEOTIDE_REPLACEMENT_PATHWAY	0.13	3.7	0.38	18	2	1266	8	18515
REACTOME_PEROXISOMAL_LIPID_METABOLISM	http://www.broadinstitute.org/gsea/msigdb/cards/REACTOME_PEROXISOMAL_LIPID_METABOLISM	0.13	2.6	0.48	8.9	3	1265	17	18506
REACTOME_NCAM_SIGNALING_FOR_NEURITE_OUT_GROWTH	http://www.broadinstitute.org/gsea/msigdb/cards/REACTOME_NCAM_SIGNALING_FOR_NEURITE_OUT_GROWTH	0.13	0.23	0.0058	1.3	1	1267	63	18460
REACTOME_AMINO_ACID_AND_OLIGOPEPTIDE_SLC_TRANSPORTERS	http://www.broadinstitute.org/gsea/msigdb/cards/REACTOME_AMINO_ACID_AND_OLIGOPEPTIDE_SLC_TRANSPORTERS	0.13	2	0.71	4.8	6	1262	43	18480
REACTOME_REGULATION_OF_RHEB_GTPASE_ACTIVITY_BY_AMPK	http://www.broadinstitute.org/gsea/msigdb/cards/REACTOME_REGULATION_OF_RHEB_GTPASE_ACTIVITY_BY_AMPK	0.13	3.7	0.38	18	2	1266	8	18515
REACTOME_INCRETIN_SYNTHESIS_SECRETION_AND_INACTIVATION	http://www.broadinstitute.org/gsea/msigdb/cards/REACTOME_INCRETIN_SYNTHESIS_SECRETION_AND_INACTIVATION	0.13	2.6	0.48	8.9	3	1265	17	18506
REACTOME_IRAK1_RECRUITS_IKK_COMPLEX	http://www.broadinstitute.org/gsea/msigdb/cards/REACTOME_IRAK1_RECRUITS_IKK_COMPLEX	0.13	3.7	0.38	18	2	1266	8	18515
TURASHVILI_BREAST_LOBULAR_CARCINOMA_VS_DUCTAL_NORMAL_UP	http://www.broadinstitute.org/gsea/msigdb/cards/TURASHVILI_BREAST_LOBULAR_CARCINOMA_VS_DUCTAL_NORMAL_UP	0.13	0.22	0.0055	1.3	1	1267	66	18457
PRAMOONJAGO_SOX4_TARGETS_DN	http://www.broadinstitute.org/gsea/msigdb/cards/PRAMOONJAGO_SOX4_TARGETS_DN	0.13	2.1	0.73	5	6	1262	42	18481
GARGALOVIC_RESPONSE_TO_OXIDIZED_PHOSPHOLIPIDS_MAGENTA_DN	http://www.broadinstitute.org/gsea/msigdb/cards/GARGALOVIC_RESPONSE_TO_OXIDIZED_PHOSPHOLIPIDS_MAGENTA_DN	0.13	3.7	0.38	18	2	1266	8	18515
YEMELYANOV_GR_TARGETS_DN	http://www.broadinstitute.org/gsea/msigdb/cards/YEMELYANOV_GR_TARGETS_DN	0.13	3.7	0.38	18	2	1266	8	18515
VANHARANTA_UTERINE_FIBROID_WITH_7Q_DELETION_UP	http://www.broadinstitute.org/gsea/msigdb/cards/VANHARANTA_UTERINE_FIBROID_WITH_7Q_DELETION_UP	0.13	0.23	0.0057	1.3	1	1267	64	18459
SHIRAISHI_PLZF_TARGETS_UP	http://www.broadinstitute.org/gsea/msigdb/cards/SHIRAISHI_PLZF_TARGETS_UP	0.13	3.7	0.38	18	2	1266	8	18515
TAKAYAMA_BOUND_BY_AR	http://www.broadinstitute.org/gsea/msigdb/cards/TAKAYAMA_BOUND_BY_AR	0.13	3.7	0.38	18	2	1266	8	18515
MATTIOLI_MGUS_VS_PCL	http://www.broadinstitute.org/gsea/msigdb/cards/MATTIOLI_MGUS_VS_PCL	0.13	0.32	0.038	1.2	2	1266	91	18432
MATTIOLI_MULTIPLE_MYELOMA_WITH_14Q32_TRANSLOCATIONS	http://www.broadinstitute.org/gsea/msigdb/cards/MATTIOLI_MULTIPLE_MYELOMA_WITH_14Q32_TRANSLOCATIONS	0.13	2.2	0.55	6.2	4	1264	27	18496
MEINHOLD_OVARIAN_CANCER_LOW_GRADE_DN	http://www.broadinstitute.org/gsea/msigdb/cards/MEINHOLD_OVARIAN_CANCER_LOW_GRADE_DN	0.13	2.6	0.48	8.9	3	1265	17	18506
OXFORD_RALA_AND_RALB_TARGETS_UP	http://www.broadinstitute.org/gsea/msigdb/cards/OXFORD_RALA_AND_RALB_TARGETS_UP	0.13	3.7	0.38	18	2	1266	8	18515
FREDERICK_PRKCI_TARGETS	http://www.broadinstitute.org/gsea/msigdb/cards/FREDERICK_PRKCI_TARGETS	0.13	3.7	0.38	18	2	1266	8	18515
SCHAEFFER_SOX9_TARGETS_IN_PROSTATE_DEVELOPMENT_UP	http://www.broadinstitute.org/gsea/msigdb/cards/SCHAEFFER_SOX9_TARGETS_IN_PROSTATE_DEVELOPMENT_UP	0.13	2.6	0.48	8.9	3	1265	17	18506
MORI_IMMATURE_B_LYMPHOCYTE_UP	http://www.broadinstitute.org/gsea/msigdb/cards/MORI_IMMATURE_B_LYMPHOCYTE_UP	0.13	2.1	0.73	5	6	1262	42	18481
MORI_PLASMA_CELL_UP	http://www.broadinstitute.org/gsea/msigdb/cards/MORI_PLASMA_CELL_UP	0.13	2	0.71	4.8	6	1262	43	18480
NEMETH_INFLAMMATORY_RESPONSE_LPS_UP	http://www.broadinstitute.org/gsea/msigdb/cards/NEMETH_INFLAMMATORY_RESPONSE_LPS_UP	0.13	0.34	0.04	1.3	2	1266	86	18437
SU_THYMUS	http://www.broadinstitute.org/gsea/msigdb/cards/SU_THYMUS	0.13	2.6	0.48	8.9	3	1265	17	18506
SESTO_RESPONSE_TO_UV_C1	http://www.broadinstitute.org/gsea/msigdb/cards/SESTO_RESPONSE_TO_UV_C1	0.13	0.21	0.0053	1.2	1	1267	69	18454
WENG_POR_TARGETS_GLOBAL_UP	http://www.broadinstitute.org/gsea/msigdb/cards/WENG_POR_TARGETS_GLOBAL_UP	0.13	2.6	0.48	8.9	3	1265	17	18506
MARCHINI_TRABECTEDIN_RESISTANCE_DN	http://www.broadinstitute.org/gsea/msigdb/cards/MARCHINI_TRABECTEDIN_RESISTANCE_DN	0.13	2.1	0.73	5	6	1262	42	18481
KYNG_DNA_DAMAGE_BY_GAMMA_AND_UV_RADIATION	http://www.broadinstitute.org/gsea/msigdb/cards/KYNG_DNA_DAMAGE_BY_GAMMA_AND_UV_RADIATION	0.13	1.7	0.74	3.4	9	1259	78	18445
HELLER_HDAC_TARGETS_SILENCED_BY_METHYLATION_DN	http://www.broadinstitute.org/gsea/msigdb/cards/HELLER_HDAC_TARGETS_SILENCED_BY_METHYLATION_DN	0.13	1.4	0.86	2.2	23	1245	242	18281
MARTINEZ_RB1_AND_TP53_TARGETS_DN	http://www.broadinstitute.org/gsea/msigdb/cards/MARTINEZ_RB1_AND_TP53_TARGETS_DN	0.13	1.3	0.92	1.8	44	1224	504	18019
MASSARWEH_TAMOXIFEN_RESISTANCE_DN	http://www.broadinstitute.org/gsea/msigdb/cards/MASSARWEH_TAMOXIFEN_RESISTANCE_DN	0.13	1.4	0.85	2.3	20	1248	205	18318
WALLACE_PROSTATE_CANCER_UP	http://www.broadinstitute.org/gsea/msigdb/cards/WALLACE_PROSTATE_CANCER_UP	0.13	2.6	0.48	8.9	3	1265	17	18506
CAMPS_COLON_CANCER_COPY_NUMBER_DN	http://www.broadinstitute.org/gsea/msigdb/cards/CAMPS_COLON_CANCER_COPY_NUMBER_DN	0.13	0.22	0.0054	1.3	1	1267	67	18456
BHATI_G2M_ARREST_BY_2METHOXYESTRADIOL_DN	http://www.broadinstitute.org/gsea/msigdb/cards/BHATI_G2M_ARREST_BY_2METHOXYESTRADIOL_DN	0.13	1.6	0.8	2.9	12	1256	110	18413
TSUDA_ALVEOLAR_SOFT_PART_SARCOMA	http://www.broadinstitute.org/gsea/msigdb/cards/TSUDA_ALVEOLAR_SOFT_PART_SARCOMA	0.13	3.7	0.38	18	2	1266	8	18515
BOYAULT_LIVER_CANCER_SUBCLASS_G3_DN	http://www.broadinstitute.org/gsea/msigdb/cards/BOYAULT_LIVER_CANCER_SUBCLASS_G3_DN	0.13	2	0.71	4.8	6	1262	43	18480
BOYAULT_LIVER_CANCER_SUBCLASS_G23_UP	http://www.broadinstitute.org/gsea/msigdb/cards/BOYAULT_LIVER_CANCER_SUBCLASS_G23_UP	0.13	2	0.71	4.8	6	1262	43	18480
SETLUR_PROSTATE_CANCER_TMPRSS2_ERG_FUSION_UP	http://www.broadinstitute.org/gsea/msigdb/cards/SETLUR_PROSTATE_CANCER_TMPRSS2_ERG_FUSION_UP	0.13	0.22	0.0056	1.3	1	1267	65	18458
SASSON_RESPONSE_TO_FORSKOLIN_UP	http://www.broadinstitute.org/gsea/msigdb/cards/SASSON_RESPONSE_TO_FORSKOLIN_UP	0.13	1.7	0.74	3.4	9	1259	78	18445
HIRSCH_CELLULAR_TRANSFORMATION_SIGNATURE_DN	http://www.broadinstitute.org/gsea/msigdb/cards/HIRSCH_CELLULAR_TRANSFORMATION_SIGNATURE_DN	0.13	1.7	0.81	3.4	10	1258	84	18439
BILANGES_SERUM_AND_RAPAMYCIN_SENSITIVE_GENES	http://www.broadinstitute.org/gsea/msigdb/cards/BILANGES_SERUM_AND_RAPAMYCIN_SENSITIVE_GENES	0.13	0.23	0.0057	1.3	1	1267	64	18459
KIM_TIAL1_TARGETS	http://www.broadinstitute.org/gsea/msigdb/cards/KIM_TIAL1_TARGETS	0.13	2.2	0.55	6.2	4	1264	27	18496
PLASARI_TGFB1_SIGNALING_VIA_NFIC_1HR_UP	http://www.broadinstitute.org/gsea/msigdb/cards/PLASARI_TGFB1_SIGNALING_VIA_NFIC_1HR_UP	0.13	2.2	0.55	6.2	4	1264	27	18496
HECKER_IFNB1_TARGETS	http://www.broadinstitute.org/gsea/msigdb/cards/HECKER_IFNB1_TARGETS	0.13	0.33	0.039	1.2	2	1266	88	18435
REACTOME_TRANSCRIPTION	http://www.broadinstitute.org/gsea/msigdb/cards/REACTOME_TRANSCRIPTION	0.14	0.55	0.22	1.2	7	1261	185	18338
REACTOME_ADAPTIVE_IMMUNE_SYSTEM	http://www.broadinstitute.org/gsea/msigdb/cards/REACTOME_ADAPTIVE_IMMUNE_SYSTEM	0.14	0.73	0.46	1.1	24	1244	478	18045
GAL_LEUKEMIC_STEM_CELL_UP	http://www.broadinstitute.org/gsea/msigdb/cards/GAL_LEUKEMIC_STEM_CELL_UP	0.14	1.6	0.78	2.8	12	1256	113	18410
AUNG_GASTRIC_CANCER	http://www.broadinstitute.org/gsea/msigdb/cards/AUNG_GASTRIC_CANCER	0.14	2	0.68	4.6	6	1262	45	18478
NUYTTEN_NIPP1_TARGETS_DN	http://www.broadinstitute.org/gsea/msigdb/cards/NUYTTEN_NIPP1_TARGETS_DN	0.14	1.2	0.92	1.6	61	1207	736	17787
GARCIA_TARGETS_OF_FLI1_AND_DAX1_UP	http://www.broadinstitute.org/gsea/msigdb/cards/GARCIA_TARGETS_OF_FLI1_AND_DAX1_UP	0.14	2	0.68	4.6	6	1262	45	18478
SHEPARD_BMYB_MORPHOLINO_DN	http://www.broadinstitute.org/gsea/msigdb/cards/SHEPARD_BMYB_MORPHOLINO_DN	0.14	0.54	0.22	1.1	7	1261	187	18336
MENSSEN_MYC_TARGETS	http://www.broadinstitute.org/gsea/msigdb/cards/MENSSEN_MYC_TARGETS	0.14	2	0.68	4.6	6	1262	45	18478
FLECHNER_PBL_KIDNEY_TRANSPLANT_REJECTED_VS_OK_DN	http://www.broadinstitute.org/gsea/msigdb/cards/FLECHNER_PBL_KIDNEY_TRANSPLANT_REJECTED_VS_OK_DN	0.14	2	0.69	4.7	6	1262	44	18479
GALE_APL_WITH_FLT3_MUTATED_UP	http://www.broadinstitute.org/gsea/msigdb/cards/GALE_APL_WITH_FLT3_MUTATED_UP	0.14	2	0.68	4.6	6	1262	45	18478
HU_GENOTOXIN_ACTION_DIRECT_VS_INDIRECT_24HR	http://www.broadinstitute.org/gsea/msigdb/cards/HU_GENOTOXIN_ACTION_DIRECT_VS_INDIRECT_24HR	0.14	2	0.69	4.7	6	1262	44	18479
MCCLUNG_CREB1_TARGETS_UP	http://www.broadinstitute.org/gsea/msigdb/cards/MCCLUNG_CREB1_TARGETS_UP	0.14	1.7	0.79	3.3	10	1258	86	18437
WELCSH_BRCA1_TARGETS_UP	http://www.broadinstitute.org/gsea/msigdb/cards/WELCSH_BRCA1_TARGETS_UP	0.14	1.4	0.82	2.4	17	1251	172	18351
WALLACE_PROSTATE_CANCER_RACE_DN	http://www.broadinstitute.org/gsea/msigdb/cards/WALLACE_PROSTATE_CANCER_RACE_DN	0.14	1.8	0.75	3.8	8	1260	65	18458
CHUNG_BLISTER_CYTOTOXICITY_UP	http://www.broadinstitute.org/gsea/msigdb/cards/CHUNG_BLISTER_CYTOTOXICITY_UP	0.14	1.6	0.79	2.9	12	1256	111	18412
CHAUHAN_RESPONSE_TO_METHOXYESTRADIOL_UP	http://www.broadinstitute.org/gsea/msigdb/cards/CHAUHAN_RESPONSE_TO_METHOXYESTRADIOL_UP	0.14	2	0.69	4.7	6	1262	44	18479
YAGI_AML_WITH_11Q23_REARRANGED	http://www.broadinstitute.org/gsea/msigdb/cards/YAGI_AML_WITH_11Q23_REARRANGED	0.14	1.4	0.89	2	28	1240	301	18222
GUTIERREZ_CHRONIC_LYMPHOCYTIC_LEUKEMIA_DN	http://www.broadinstitute.org/gsea/msigdb/cards/GUTIERREZ_CHRONIC_LYMPHOCYTIC_LEUKEMIA_DN	0.14	2	0.68	4.6	6	1262	45	18478
LI_INDUCED_T_TO_NATURAL_KILLER_UP	http://www.broadinstitute.org/gsea/msigdb/cards/LI_INDUCED_T_TO_NATURAL_KILLER_UP	0.14	1.4	0.86	2.1	24	1244	258	18265
WANG_RESPONSE_TO_GSK3_INHIBITOR_SB216763_DN	http://www.broadinstitute.org/gsea/msigdb/cards/WANG_RESPONSE_TO_GSK3_INHIBITOR_SB216763_DN	0.14	1.4	0.89	2	28	1240	301	18222
JOHNSTONE_PARVB_TARGETS_3_DN	http://www.broadinstitute.org/gsea/msigdb/cards/JOHNSTONE_PARVB_TARGETS_3_DN	0.14	0.78	0.56	1.1	42	1226	777	17746
LIM_MAMMARY_STEM_CELL_UP	http://www.broadinstitute.org/gsea/msigdb/cards/LIM_MAMMARY_STEM_CELL_UP	0.14	0.71	0.44	1.1	21	1247	427	18096
KEGG_ALANINE_ASPARTATE_AND_GLUTAMATE_METABOLISM	http://www.broadinstitute.org/gsea/msigdb/cards/KEGG_ALANINE_ASPARTATE_AND_GLUTAMATE_METABOLISM	0.15	2.1	0.53	6	4	1264	28	18495
KEGG_CELL_ADHESION_MOLECULES_CAMS	http://www.broadinstitute.org/gsea/msigdb/cards/KEGG_CELL_ADHESION_MOLECULES_CAMS	0.15	0.47	0.13	1.2	4	1264	124	18399
KEGG_VIBRIO_CHOLERAE_INFECTION	http://www.broadinstitute.org/gsea/msigdb/cards/KEGG_VIBRIO_CHOLERAE_INFECTION	0.15	1.9	0.65	4.4	6	1262	47	18476
BIOCARTA_IL12_PATHWAY	http://www.broadinstitute.org/gsea/msigdb/cards/BIOCARTA_IL12_PATHWAY	0.15	2.4	0.46	8.4	3	1265	18	18505
BIOCARTA_PDGF_PATHWAY	http://www.broadinstitute.org/gsea/msigdb/cards/BIOCARTA_PDGF_PATHWAY	0.15	2.1	0.53	6	4	1264	28	18495
BIOCARTA_EIF2_PATHWAY	http://www.broadinstitute.org/gsea/msigdb/cards/BIOCARTA_EIF2_PATHWAY	0.15	3.2	0.34	16	2	1266	9	18514
BIOCARTA_LEPTIN_PATHWAY	http://www.broadinstitute.org/gsea/msigdb/cards/BIOCARTA_LEPTIN_PATHWAY	0.15	3.2	0.34	16	2	1266	9	18514
REACTOME_IL_7_SIGNALING	http://www.broadinstitute.org/gsea/msigdb/cards/REACTOME_IL_7_SIGNALING	0.15	3.2	0.34	16	2	1266	9	18514
REACTOME_ACYL_CHAIN_REMODELLING_OF_PE	http://www.broadinstitute.org/gsea/msigdb/cards/REACTOME_ACYL_CHAIN_REMODELLING_OF_PE	0.15	2.4	0.46	8.4	3	1265	18	18505
REACTOME_PROCESSING_OF_CAPPED_INTRON_CONTAINING_PRE_MRNA	http://www.broadinstitute.org/gsea/msigdb/cards/REACTOME_PROCESSING_OF_CAPPED_INTRON_CONTAINING_PRE_MRNA	0.15	0.45	0.12	1.2	4	1264	128	18395
REACTOME_PURINE_RIBONUCLEOSIDE_MONOPHOSPHATE_BIOSYNTHESIS	http://www.broadinstitute.org/gsea/msigdb/cards/REACTOME_PURINE_RIBONUCLEOSIDE_MONOPHOSPHATE_BIOSYNTHESIS	0.15	3.2	0.34	16	2	1266	9	18514
REACTOME_GLOBAL_GENOMIC_NER_GG_NER	http://www.broadinstitute.org/gsea/msigdb/cards/REACTOME_GLOBAL_GENOMIC_NER_GG_NER	0.15	2.1	0.53	6	4	1264	28	18495
REACTOME_SIGNAL_REGULATORY_PROTEIN_SIRP_FAMILY_INTERACTIONS	http://www.broadinstitute.org/gsea/msigdb/cards/REACTOME_SIGNAL_REGULATORY_PROTEIN_SIRP_FAMILY_INTERACTIONS	0.15	3.2	0.34	16	2	1266	9	18514
REACTOME_PURINE_METABOLISM	http://www.broadinstitute.org/gsea/msigdb/cards/REACTOME_PURINE_METABOLISM	0.15	2.1	0.53	6	4	1264	28	18495
REACTOME_THE_NLRP3_INFLAMMASOME	http://www.broadinstitute.org/gsea/msigdb/cards/REACTOME_THE_NLRP3_INFLAMMASOME	0.15	3.2	0.34	16	2	1266	9	18514
ROY_WOUND_BLOOD_VESSEL_DN	http://www.broadinstitute.org/gsea/msigdb/cards/ROY_WOUND_BLOOD_VESSEL_DN	0.15	2.4	0.46	8.4	3	1265	18	18505
SENESE_HDAC3_TARGETS_DN	http://www.broadinstitute.org/gsea/msigdb/cards/SENESE_HDAC3_TARGETS_DN	0.15	1.3	0.9	1.8	38	1230	432	18091
RODRIGUES_THYROID_CARCINOMA_ANAPLASTIC_UP	http://www.broadinstitute.org/gsea/msigdb/cards/RODRIGUES_THYROID_CARCINOMA_ANAPLASTIC_UP	0.15	0.76	0.52	1.1	33	1235	628	17895
MARKEY_RB1_ACUTE_LOF_UP	http://www.broadinstitute.org/gsea/msigdb/cards/MARKEY_RB1_ACUTE_LOF_UP	0.15	0.58	0.25	1.2	8	1260	199	18324
SAENZ_DETOX_PATHWAY_AND_CARCINOGENESIS_DN	http://www.broadinstitute.org/gsea/msigdb/cards/SAENZ_DETOX_PATHWAY_AND_CARCINOGENESIS_DN	0.15	3.2	0.34	16	2	1266	9	18514
SCHLOSSER_MYC_AND_SERUM_RESPONSE_SYNERGY	http://www.broadinstitute.org/gsea/msigdb/cards/SCHLOSSER_MYC_AND_SERUM_RESPONSE_SYNERGY	0.15	2.1	0.53	6	4	1264	28	18495
RAHMAN_TP53_TARGETS_PHOSPHORYLATED	http://www.broadinstitute.org/gsea/msigdb/cards/RAHMAN_TP53_TARGETS_PHOSPHORYLATED	0.15	2.4	0.46	8.4	3	1265	18	18505
SCIAN_INVERSED_TARGETS_OF_TP53_AND_TP73_UP	http://www.broadinstitute.org/gsea/msigdb/cards/SCIAN_INVERSED_TARGETS_OF_TP53_AND_TP73_UP	0.15	3.2	0.34	16	2	1266	9	18514
CAFFAREL_RESPONSE_TO_THC_8HR_5_DN	http://www.broadinstitute.org/gsea/msigdb/cards/CAFFAREL_RESPONSE_TO_THC_8HR_5_DN	0.15	3.2	0.34	16	2	1266	9	18514
ROZANOV_MMP14_CORRELATED	http://www.broadinstitute.org/gsea/msigdb/cards/ROZANOV_MMP14_CORRELATED	0.15	3.2	0.34	16	2	1266	9	18514
LEE_LIVER_CANCER_MYC_UP	http://www.broadinstitute.org/gsea/msigdb/cards/LEE_LIVER_CANCER_MYC_UP	0.15	1.9	0.67	4.5	6	1262	46	18477
HEDVAT_ELF4_TARGETS_UP	http://www.broadinstitute.org/gsea/msigdb/cards/HEDVAT_ELF4_TARGETS_UP	0.15	3.2	0.34	16	2	1266	9	18514
SESTO_RESPONSE_TO_UV_C2	http://www.broadinstitute.org/gsea/msigdb/cards/SESTO_RESPONSE_TO_UV_C2	0.15	1.9	0.65	4.4	6	1262	47	18476
BLALOCK_ALZHEIMERS_DISEASE_UP	http://www.broadinstitute.org/gsea/msigdb/cards/BLALOCK_ALZHEIMERS_DISEASE_UP	0.15	1.2	0.94	1.4	117	1151	1497	17026
JIANG_HYPOXIA_NORMAL	http://www.broadinstitute.org/gsea/msigdb/cards/JIANG_HYPOXIA_NORMAL	0.15	1.4	0.87	2.1	25	1243	268	18255
DURCHDEWALD_SKIN_CARCINOGENESIS_DN	http://www.broadinstitute.org/gsea/msigdb/cards/DURCHDEWALD_SKIN_CARCINOGENESIS_DN	0.15	1.4	0.86	2.2	22	1246	231	18292
HELLER_HDAC_TARGETS_UP	http://www.broadinstitute.org/gsea/msigdb/cards/HELLER_HDAC_TARGETS_UP	0.15	1.4	0.86	2.1	25	1243	270	18253
POS_RESPONSE_TO_HISTAMINE_DN	http://www.broadinstitute.org/gsea/msigdb/cards/POS_RESPONSE_TO_HISTAMINE_DN	0.15	3.2	0.34	16	2	1266	9	18514
VART_KSHV_INFECTION_ANGIOGENIC_MARKERS_DN	http://www.broadinstitute.org/gsea/msigdb/cards/VART_KSHV_INFECTION_ANGIOGENIC_MARKERS_DN	0.15	0.45	0.12	1.2	4	1264	129	18394
LOPEZ_MESOTHELIOMA_SURVIVAL_UP	http://www.broadinstitute.org/gsea/msigdb/cards/LOPEZ_MESOTHELIOMA_SURVIVAL_UP	0.15	3.2	0.34	16	2	1266	9	18514
GUTIERREZ_CHRONIC_LYMPHOCYTIC_LEUKEMIA_UP	http://www.broadinstitute.org/gsea/msigdb/cards/GUTIERREZ_CHRONIC_LYMPHOCYTIC_LEUKEMIA_UP	0.15	3.2	0.34	16	2	1266	9	18514
MIKKELSEN_NPC_ICP_WITH_H3K27ME3	http://www.broadinstitute.org/gsea/msigdb/cards/MIKKELSEN_NPC_ICP_WITH_H3K27ME3	0.15	3.2	0.34	16	2	1266	9	18514
BAUS_TFF2_TARGETS_DN	http://www.broadinstitute.org/gsea/msigdb/cards/BAUS_TFF2_TARGETS_DN	0.15	3.2	0.34	16	2	1266	9	18514
DAZARD_UV_RESPONSE_CLUSTER_G5	http://www.broadinstitute.org/gsea/msigdb/cards/DAZARD_UV_RESPONSE_CLUSTER_G5	0.15	3.2	0.34	16	2	1266	9	18514
WHITFIELD_CELL_CYCLE_G2	http://www.broadinstitute.org/gsea/msigdb/cards/WHITFIELD_CELL_CYCLE_G2	0.15	1.5	0.8	2.5	15	1253	149	18374
CHICAS_RB1_TARGETS_CONFLUENT	http://www.broadinstitute.org/gsea/msigdb/cards/CHICAS_RB1_TARGETS_CONFLUENT	0.15	0.74	0.47	1.1	25	1243	492	18031
LU_EZH2_TARGETS_DN	http://www.broadinstitute.org/gsea/msigdb/cards/LU_EZH2_TARGETS_DN	0.15	1.3	0.87	2	29	1239	321	18202
KASLER_HDAC7_TARGETS_2_DN	http://www.broadinstitute.org/gsea/msigdb/cards/KASLER_HDAC7_TARGETS_2_DN	0.15	2.1	0.53	6	4	1264	28	18495
HOLLEMAN_PREDNISOLONE_RESISTANCE_ALL_DN	http://www.broadinstitute.org/gsea/msigdb/cards/HOLLEMAN_PREDNISOLONE_RESISTANCE_ALL_DN	0.15	3.2	0.34	16	2	1266	9	18514
ALTEMEIER_RESPONSE_TO_LPS_WITH_MECHANICAL_VENTILATION	http://www.broadinstitute.org/gsea/msigdb/cards/ALTEMEIER_RESPONSE_TO_LPS_WITH_MECHANICAL_VENTILATION	0.15	0.47	0.13	1.2	4	1264	123	18400
KEGG_PROTEIN_EXPORT	http://www.broadinstitute.org/gsea/msigdb/cards/KEGG_PROTEIN_EXPORT	0.16	2.3	0.44	7.9	3	1265	19	18504
BIOCARTA_CERAMIDE_PATHWAY	http://www.broadinstitute.org/gsea/msigdb/cards/BIOCARTA_CERAMIDE_PATHWAY	0.16	2.3	0.44	7.9	3	1265	19	18504
PID_RAC1_PATHWAY	http://www.broadinstitute.org/gsea/msigdb/cards/PID_RAC1_PATHWAY	0.16	1.8	0.64	4.3	6	1262	48	18475
REACTOME_BIOLOGICAL_OXIDATIONS	http://www.broadinstitute.org/gsea/msigdb/cards/REACTOME_BIOLOGICAL_OXIDATIONS	0.16	1.5	0.79	2.7	13	1255	124	18399
REACTOME_G1_S_TRANSITION	http://www.broadinstitute.org/gsea/msigdb/cards/REACTOME_G1_S_TRANSITION	0.16	0.42	0.086	1.3	3	1265	103	18420
REACTOME_METAL_ION_SLC_TRANSPORTERS	http://www.broadinstitute.org/gsea/msigdb/cards/REACTOME_METAL_ION_SLC_TRANSPORTERS	0.16	2.3	0.44	7.9	3	1265	19	18504
REACTOME_CYTOKINE_SIGNALING_IN_IMMUNE_SYSTEM	http://www.broadinstitute.org/gsea/msigdb/cards/REACTOME_CYTOKINE_SIGNALING_IN_IMMUNE_SYSTEM	0.16	0.64	0.31	1.2	11	1257	251	18272
REACTOME_S_PHASE	http://www.broadinstitute.org/gsea/msigdb/cards/REACTOME_S_PHASE	0.16	0.42	0.086	1.3	3	1265	103	18420
REACTOME_SIGNALING_BY_FGFR	http://www.broadinstitute.org/gsea/msigdb/cards/REACTOME_SIGNALING_BY_FGFR	0.16	0.42	0.085	1.3	3	1265	104	18419
NAKAMURA_TUMOR_ZONE_PERIPHERAL_VS_CENTRAL_DN	http://www.broadinstitute.org/gsea/msigdb/cards/NAKAMURA_TUMOR_ZONE_PERIPHERAL_VS_CENTRAL_DN	0.16	1.3	0.9	1.7	44	1224	516	18007
WILCOX_RESPONSE_TO_PROGESTERONE_UP	http://www.broadinstitute.org/gsea/msigdb/cards/WILCOX_RESPONSE_TO_PROGESTERONE_UP	0.16	1.5	0.79	2.7	13	1255	125	18398
DOANE_BREAST_CANCER_CLASSES_DN	http://www.broadinstitute.org/gsea/msigdb/cards/DOANE_BREAST_CANCER_CLASSES_DN	0.16	2	0.51	5.8	4	1264	29	18494
WANG_CLIM2_TARGETS_UP	http://www.broadinstitute.org/gsea/msigdb/cards/WANG_CLIM2_TARGETS_UP	0.16	1.4	0.84	2.3	19	1249	195	18328
GINESTIER_BREAST_CANCER_20Q13_AMPLIFICATION_UP	http://www.broadinstitute.org/gsea/msigdb/cards/GINESTIER_BREAST_CANCER_20Q13_AMPLIFICATION_UP	0.16	1.6	0.74	3.1	10	1258	92	18431
SENESE_HDAC2_TARGETS_UP	http://www.broadinstitute.org/gsea/msigdb/cards/SENESE_HDAC2_TARGETS_UP	0.16	0.43	0.088	1.3	3	1265	101	18422
LEE_NEURAL_CREST_STEM_CELL_UP	http://www.broadinstitute.org/gsea/msigdb/cards/LEE_NEURAL_CREST_STEM_CELL_UP	0.16	1.5	0.78	2.7	13	1255	127	18396
DODD_NASOPHARYNGEAL_CARCINOMA_DN	http://www.broadinstitute.org/gsea/msigdb/cards/DODD_NASOPHARYNGEAL_CARCINOMA_DN	0.16	0.83	0.63	1.1	66	1202	1152	17371
GRAESSMANN_APOPTOSIS_BY_SERUM_DEPRIVATION_DN	http://www.broadinstitute.org/gsea/msigdb/cards/GRAESSMANN_APOPTOSIS_BY_SERUM_DEPRIVATION_DN	0.16	1.4	0.83	2.3	19	1249	198	18325
GAUSSMANN_MLL_AF4_FUSION_TARGETS_E_DN	http://www.broadinstitute.org/gsea/msigdb/cards/GAUSSMANN_MLL_AF4_FUSION_TARGETS_E_DN	0.16	2.3	0.44	7.9	3	1265	19	18504
TANG_SENESCENCE_TP53_TARGETS_UP	http://www.broadinstitute.org/gsea/msigdb/cards/TANG_SENESCENCE_TP53_TARGETS_UP	0.16	2	0.51	5.8	4	1264	29	18494
ZIRN_TRETINOIN_RESPONSE_WT1_UP	http://www.broadinstitute.org/gsea/msigdb/cards/ZIRN_TRETINOIN_RESPONSE_WT1_UP	0.16	2.3	0.44	7.9	3	1265	19	18504
MAHADEVAN_IMATINIB_RESISTANCE_UP	http://www.broadinstitute.org/gsea/msigdb/cards/MAHADEVAN_IMATINIB_RESISTANCE_UP	0.16	2.3	0.44	7.9	3	1265	19	18504
HERNANDEZ_ABERRANT_MITOSIS_BY_DOCETACEL_2NM_UP	http://www.broadinstitute.org/gsea/msigdb/cards/HERNANDEZ_ABERRANT_MITOSIS_BY_DOCETACEL_2NM_UP	0.16	1.7	0.7	3.5	8	1260	69	18454
HERNANDEZ_ABERRANT_MITOSIS_BY_DOCETACEL_2NM_DN	http://www.broadinstitute.org/gsea/msigdb/cards/HERNANDEZ_ABERRANT_MITOSIS_BY_DOCETACEL_2NM_DN	0.16	2.3	0.44	7.9	3	1265	19	18504
YANG_BREAST_CANCER_ESR1_BULK_DN	http://www.broadinstitute.org/gsea/msigdb/cards/YANG_BREAST_CANCER_ESR1_BULK_DN	0.16	2.3	0.44	7.9	3	1265	19	18504
MORI_LARGE_PRE_BII_LYMPHOCYTE_DN	http://www.broadinstitute.org/gsea/msigdb/cards/MORI_LARGE_PRE_BII_LYMPHOCYTE_DN	0.16	1.8	0.64	4.3	6	1262	48	18475
CERVERA_SDHB_TARGETS_1_UP	http://www.broadinstitute.org/gsea/msigdb/cards/CERVERA_SDHB_TARGETS_1_UP	0.16	0.42	0.084	1.3	3	1265	105	18418
TARTE_PLASMA_CELL_VS_PLASMABLAST_UP	http://www.broadinstitute.org/gsea/msigdb/cards/TARTE_PLASMA_CELL_VS_PLASMABLAST_UP	0.16	0.69	0.4	1.1	17	1251	357	18166
MAGRANGEAS_MULTIPLE_MYELOMA_IGLL_VS_IGLK_DN	http://www.broadinstitute.org/gsea/msigdb/cards/MAGRANGEAS_MULTIPLE_MYELOMA_IGLL_VS_IGLK_DN	0.16	2.3	0.44	7.9	3	1265	19	18504
BROWNE_HCMV_INFECTION_16HR_UP	http://www.broadinstitute.org/gsea/msigdb/cards/BROWNE_HCMV_INFECTION_16HR_UP	0.16	1.4	0.83	2.3	19	1249	198	18325
WANG_SMARCE1_TARGETS_UP	http://www.broadinstitute.org/gsea/msigdb/cards/WANG_SMARCE1_TARGETS_UP	0.16	0.63	0.31	1.1	11	1257	254	18269
CHEOK_RESPONSE_TO_MERCAPTOPURINE_AND_HD_MTX_DN	http://www.broadinstitute.org/gsea/msigdb/cards/CHEOK_RESPONSE_TO_MERCAPTOPURINE_AND_HD_MTX_DN	0.16	2.3	0.44	7.9	3	1265	19	18504
VALK_AML_CLUSTER_6	http://www.broadinstitute.org/gsea/msigdb/cards/VALK_AML_CLUSTER_6	0.16	2	0.51	5.8	4	1264	29	18494
JOHNSTONE_PARVB_TARGETS_1_DN	http://www.broadinstitute.org/gsea/msigdb/cards/JOHNSTONE_PARVB_TARGETS_1_DN	0.16	1.8	0.63	4.2	6	1262	49	18474
KEGG_CHEMOKINE_SIGNALING_PATHWAY	http://www.broadinstitute.org/gsea/msigdb/cards/KEGG_CHEMOKINE_SIGNALING_PATHWAY	0.17	0.58	0.23	1.2	7	1261	177	18346
KEGG_ALLOGRAFT_REJECTION	http://www.broadinstitute.org/gsea/msigdb/cards/KEGG_ALLOGRAFT_REJECTION	0.17	0	0	1.6	0	1268	35	18488
KEGG_GRAFT_VERSUS_HOST_DISEASE	http://www.broadinstitute.org/gsea/msigdb/cards/KEGG_GRAFT_VERSUS_HOST_DISEASE	0.17	0	0	1.5	0	1268	37	18486
BIOCARTA_AGR_PATHWAY	http://www.broadinstitute.org/gsea/msigdb/cards/BIOCARTA_AGR_PATHWAY	0.17	0	0	1.6	0	1268	35	18488
BIOCARTA_MPR_PATHWAY	http://www.broadinstitute.org/gsea/msigdb/cards/BIOCARTA_MPR_PATHWAY	0.17	0	0	1.7	0	1268	34	18489
BIOCARTA_INTEGRIN_PATHWAY	http://www.broadinstitute.org/gsea/msigdb/cards/BIOCARTA_INTEGRIN_PATHWAY	0.17	0	0	1.5	0	1268	38	18485
PID_MET_PATHWAY	http://www.broadinstitute.org/gsea/msigdb/cards/PID_MET_PATHWAY	0.17	1.6	0.68	3.4	8	1260	72	18451
PID_FRA_PATHWAY	http://www.broadinstitute.org/gsea/msigdb/cards/PID_FRA_PATHWAY	0.17	0	0	1.6	0	1268	36	18487
PID_IL1_PATHWAY	http://www.broadinstitute.org/gsea/msigdb/cards/PID_IL1_PATHWAY	0.17	0	0	1.7	0	1268	34	18489
PID_EPHA_FWDPATHWAY	http://www.broadinstitute.org/gsea/msigdb/cards/PID_EPHA_FWDPATHWAY	0.17	0	0	1.7	0	1268	34	18489
REACTOME_NEGATIVE_REGULATION_OF_FGFR_SIGNALING	http://www.broadinstitute.org/gsea/msigdb/cards/REACTOME_NEGATIVE_REGULATION_OF_FGFR_SIGNALING	0.17	0	0	1.6	0	1268	36	18487
REACTOME_BETA_DEFENSINS	http://www.broadinstitute.org/gsea/msigdb/cards/REACTOME_BETA_DEFENSINS	0.17	0	0	1.5	0	1268	38	18485
REACTOME_TRANSCRIPTIONAL_ACTIVITY_OF_SMAD2_SMAD3_SMAD4_HETEROTRIMER	http://www.broadinstitute.org/gsea/msigdb/cards/REACTOME_TRANSCRIPTIONAL_ACTIVITY_OF_SMAD2_SMAD3_SMAD4_HETEROTRIMER	0.17	0	0	1.6	0	1268	36	18487
REACTOME_G1_PHASE	http://www.broadinstitute.org/gsea/msigdb/cards/REACTOME_G1_PHASE	0.17	0	0	1.6	0	1268	35	18488
REACTOME_AMINE_LIGAND_BINDING_RECEPTORS	http://www.broadinstitute.org/gsea/msigdb/cards/REACTOME_AMINE_LIGAND_BINDING_RECEPTORS	0.17	0	0	1.5	0	1268	37	18486
REACTOME_FRS2_MEDIATED_CASCADE	http://www.broadinstitute.org/gsea/msigdb/cards/REACTOME_FRS2_MEDIATED_CASCADE	0.17	0	0	1.6	0	1268	36	18487
REACTOME_GABA_B_RECEPTOR_ACTIVATION	http://www.broadinstitute.org/gsea/msigdb/cards/REACTOME_GABA_B_RECEPTOR_ACTIVATION	0.17	0	0	1.5	0	1268	38	18485
REACTOME_PLATELET_AGGREGATION_PLUG_FORMATION	http://www.broadinstitute.org/gsea/msigdb/cards/REACTOME_PLATELET_AGGREGATION_PLUG_FORMATION	0.17	0	0	1.6	0	1268	36	18487
CHANDRAN_METASTASIS_TOP50_UP	http://www.broadinstitute.org/gsea/msigdb/cards/CHANDRAN_METASTASIS_TOP50_UP	0.17	0	0	1.7	0	1268	34	18489
GARGALOVIC_RESPONSE_TO_OXIDIZED_PHOSPHOLIPIDS_BLUE_UP	http://www.broadinstitute.org/gsea/msigdb/cards/GARGALOVIC_RESPONSE_TO_OXIDIZED_PHOSPHOLIPIDS_BLUE_UP	0.17	1.6	0.76	2.9	11	1257	103	18420
KINSEY_TARGETS_OF_EWSR1_FLII_FUSION_UP	http://www.broadinstitute.org/gsea/msigdb/cards/KINSEY_TARGETS_OF_EWSR1_FLII_FUSION_UP	0.17	1.2	0.92	1.5	85	1183	1066	17457
BIDUS_METASTASIS_DN	http://www.broadinstitute.org/gsea/msigdb/cards/BIDUS_METASTASIS_DN	0.17	1.5	0.77	2.6	13	1255	128	18395
SNIJDERS_AMPLIFIED_IN_HEAD_AND_NECK_TUMORS	http://www.broadinstitute.org/gsea/msigdb/cards/SNIJDERS_AMPLIFIED_IN_HEAD_AND_NECK_TUMORS	0.17	0	0	1.5	0	1268	37	18486
AMIT_EGF_RESPONSE_60_MCF10A	http://www.broadinstitute.org/gsea/msigdb/cards/AMIT_EGF_RESPONSE_60_MCF10A	0.17	0	0	1.6	0	1268	36	18487
LEE_LIVER_CANCER_MYC_E2F1_UP	http://www.broadinstitute.org/gsea/msigdb/cards/LEE_LIVER_CANCER_MYC_E2F1_UP	0.17	1.8	0.61	4.1	6	1262	50	18473
MATSUDA_NATURAL_KILLER_DIFFERENTIATION	http://www.broadinstitute.org/gsea/msigdb/cards/MATSUDA_NATURAL_KILLER_DIFFERENTIATION	0.17	1.3	0.87	1.8	36	1232	417	18106
ALCALAY_AML_BY_NPM1_LOCALIZATION_DN	http://www.broadinstitute.org/gsea/msigdb/cards/ALCALAY_AML_BY_NPM1_LOCALIZATION_DN	0.17	1.4	0.8	2.4	16	1252	164	18359
CUI_TCF21_TARGETS_UP	http://www.broadinstitute.org/gsea/msigdb/cards/CUI_TCF21_TARGETS_UP	0.17	0	0	1.6	0	1268	36	18487
KRASNOSELSKAYA_ILF3_TARGETS_UP	http://www.broadinstitute.org/gsea/msigdb/cards/KRASNOSELSKAYA_ILF3_TARGETS_UP	0.17	0	0	1.5	0	1268	38	18485
BAELDE_DIABETIC_NEPHROPATHY_UP	http://www.broadinstitute.org/gsea/msigdb/cards/BAELDE_DIABETIC_NEPHROPATHY_UP	0.17	1.7	0.68	3.4	8	1260	71	18452
HAN_JNK_SINGALING_UP	http://www.broadinstitute.org/gsea/msigdb/cards/HAN_JNK_SINGALING_UP	0.17	0	0	1.6	0	1268	35	18488
GEISS_RESPONSE_TO_DSRNA_UP	http://www.broadinstitute.org/gsea/msigdb/cards/GEISS_RESPONSE_TO_DSRNA_UP	0.17	0	0	1.5	0	1268	37	18486
DURCHDEWALD_SKIN_CARCINOGENESIS_UP	http://www.broadinstitute.org/gsea/msigdb/cards/DURCHDEWALD_SKIN_CARCINOGENESIS_UP	0.17	1.7	0.68	3.4	8	1260	71	18452
CLASPER_LYMPHATIC_VESSELS_DURING_METASTASIS_DN	http://www.broadinstitute.org/gsea/msigdb/cards/CLASPER_LYMPHATIC_VESSELS_DURING_METASTASIS_DN	0.17	0	0	1.6	0	1268	36	18487
LEIN_MEDULLA_MARKERS	http://www.broadinstitute.org/gsea/msigdb/cards/LEIN_MEDULLA_MARKERS	0.17	1.7	0.68	3.4	8	1260	71	18452
ZHENG_FOXP3_TARGETS_IN_THYMUS_UP	http://www.broadinstitute.org/gsea/msigdb/cards/ZHENG_FOXP3_TARGETS_IN_THYMUS_UP	0.17	1.4	0.79	2.4	16	1252	166	18357
SARRIO_EPITHELIAL_MESENCHYMAL_TRANSITION_DN	http://www.broadinstitute.org/gsea/msigdb/cards/SARRIO_EPITHELIAL_MESENCHYMAL_TRANSITION_DN	0.17	1.5	0.76	2.6	13	1255	129	18394
BASSO_HAIRY_CELL_LEUKEMIA_DN	http://www.broadinstitute.org/gsea/msigdb/cards/BASSO_HAIRY_CELL_LEUKEMIA_DN	0.17	1.7	0.68	3.4	8	1260	71	18452
MATZUK_SPERMATID_DIFFERENTIATION	http://www.broadinstitute.org/gsea/msigdb/cards/MATZUK_SPERMATID_DIFFERENTIATION	0.17	0	0	1.5	0	1268	37	18486
LIN_NPAS4_TARGETS_UP	http://www.broadinstitute.org/gsea/msigdb/cards/LIN_NPAS4_TARGETS_UP	0.17	1.5	0.76	2.6	13	1255	130	18393
SCHRAETS_MLL_TARGETS_UP	http://www.broadinstitute.org/gsea/msigdb/cards/SCHRAETS_MLL_TARGETS_UP	0.17	0	0	1.7	0	1268	34	18489
VALK_AML_WITH_CEBPA	http://www.broadinstitute.org/gsea/msigdb/cards/VALK_AML_WITH_CEBPA	0.17	0	0	1.6	0	1268	35	18488
MIKKELSEN_MEF_ICP_WITH_H3K4ME3_AND_H3K27ME3	http://www.broadinstitute.org/gsea/msigdb/cards/MIKKELSEN_MEF_ICP_WITH_H3K4ME3_AND_H3K27ME3	0.17	0	0	1.5	0	1268	37	18486
WHITFIELD_CELL_CYCLE_S	http://www.broadinstitute.org/gsea/msigdb/cards/WHITFIELD_CELL_CYCLE_S	0.17	0.51	0.16	1.2	5	1263	142	18381
DUTERTRE_ESTRADIOL_RESPONSE_6HR_UP	http://www.broadinstitute.org/gsea/msigdb/cards/DUTERTRE_ESTRADIOL_RESPONSE_6HR_UP	0.17	1.4	0.81	2.2	19	1249	201	18322
FIGUEROA_AML_METHYLATION_CLUSTER_3_UP	http://www.broadinstitute.org/gsea/msigdb/cards/FIGUEROA_AML_METHYLATION_CLUSTER_3_UP	0.17	0.51	0.16	1.2	5	1263	143	18380
FIGUEROA_AML_METHYLATION_CLUSTER_6_DN	http://www.broadinstitute.org/gsea/msigdb/cards/FIGUEROA_AML_METHYLATION_CLUSTER_6_DN	0.17	0	0	1.7	0	1268	34	18489
SUBTIL_PROGESTIN_TARGETS	http://www.broadinstitute.org/gsea/msigdb/cards/SUBTIL_PROGESTIN_TARGETS	0.17	0	0	1.6	0	1268	36	18487
GABRIELY_MIR21_TARGETS	http://www.broadinstitute.org/gsea/msigdb/cards/GABRIELY_MIR21_TARGETS	0.17	1.4	0.84	2.1	23	1245	250	18273
WIERENGA_STAT5A_TARGETS_DN	http://www.broadinstitute.org/gsea/msigdb/cards/WIERENGA_STAT5A_TARGETS_DN	0.17	0.57	0.22	1.2	7	1261	180	18343
BILANGES_SERUM_RESPONSE_TRANSLATION	http://www.broadinstitute.org/gsea/msigdb/cards/BILANGES_SERUM_RESPONSE_TRANSLATION	0.17	0	0	1.6	0	1268	35	18488
ROLEF_GLIS3_TARGETS	http://www.broadinstitute.org/gsea/msigdb/cards/ROLEF_GLIS3_TARGETS	0.17	0	0	1.6	0	1268	36	18487
PHONG_TNF_RESPONSE_NOT_VIA_P38	http://www.broadinstitute.org/gsea/msigdb/cards/PHONG_TNF_RESPONSE_NOT_VIA_P38	0.17	1.3	0.86	2	27	1241	297	18226
NABA_PROTEOGLYCANS	http://www.broadinstitute.org/gsea/msigdb/cards/NABA_PROTEOGLYCANS	0.17	0	0	1.6	0	1268	35	18488
KEGG_NITROGEN_METABOLISM	http://www.broadinstitute.org/gsea/msigdb/cards/KEGG_NITROGEN_METABOLISM	0.18	2.2	0.42	7.4	3	1265	20	18503
KEGG_WNT_SIGNALING_PATHWAY	http://www.broadinstitute.org/gsea/msigdb/cards/KEGG_WNT_SIGNALING_PATHWAY	0.18	0.51	0.16	1.2	5	1263	144	18379
KEGG_HEMATOPOIETIC_CELL_LINEAGE	http://www.broadinstitute.org/gsea/msigdb/cards/KEGG_HEMATOPOIETIC_CELL_LINEAGE	0.18	0.35	0.042	1.3	2	1266	83	18440
KEGG_PROXIMAL_TUBULE_BICARBONATE_RECLAMATION	http://www.broadinstitute.org/gsea/msigdb/cards/KEGG_PROXIMAL_TUBULE_BICARBONATE_RECLAMATION	0.18	2.2	0.42	7.4	3	1265	20	18503
BIOCARTA_RAB_PATHWAY	http://www.broadinstitute.org/gsea/msigdb/cards/BIOCARTA_RAB_PATHWAY	0.18	2.9	0.31	14	2	1266	10	18513
PID_RET_PATHWAY	http://www.broadinstitute.org/gsea/msigdb/cards/PID_RET_PATHWAY	0.18	0	0	1.4	0	1268	39	18484
REACTOME_ER_PHAGOSOME_PATHWAY	http://www.broadinstitute.org/gsea/msigdb/cards/REACTOME_ER_PHAGOSOME_PATHWAY	0.18	0.26	0.0064	1.5	1	1267	57	18466
REACTOME_IMMUNOREGULATORY_INTERACTIONS_BETWEEN_A_LYMPHOID_AND_A_NON_LYMPHOID_CELL	http://www.broadinstitute.org/gsea/msigdb/cards/REACTOME_IMMUNOREGULATORY_INTERACTIONS_BETWEEN_A_LYMPHOID_AND_A_NON_LYMPHOID_CELL	0.18	0.25	0.0063	1.5	1	1267	58	18465
REACTOME_SULFUR_AMINO_ACID_METABOLISM	http://www.broadinstitute.org/gsea/msigdb/cards/REACTOME_SULFUR_AMINO_ACID_METABOLISM	0.18	2.2	0.42	7.4	3	1265	20	18503
REACTOME_CELL_DEATH_SIGNALLING_VIA_NRAGE_NRIF_AND_NADE	http://www.broadinstitute.org/gsea/msigdb/cards/REACTOME_CELL_DEATH_SIGNALLING_VIA_NRAGE_NRIF_AND_NADE	0.18	1.7	0.6	4	6	1262	51	18472
REACTOME_NCAM1_INTERACTIONS	http://www.broadinstitute.org/gsea/msigdb/cards/REACTOME_NCAM1_INTERACTIONS	0.18	0	0	1.4	0	1268	39	18484
REACTOME_CLASS_B_2_SECRETIN_FAMILY_RECEPTORS	http://www.broadinstitute.org/gsea/msigdb/cards/REACTOME_CLASS_B_2_SECRETIN_FAMILY_RECEPTORS	0.18	0.36	0.043	1.3	2	1266	81	18442
REACTOME_RNA_POL_I_PROMOTER_OPENING	http://www.broadinstitute.org/gsea/msigdb/cards/REACTOME_RNA_POL_I_PROMOTER_OPENING	0.18	0.25	0.0063	1.5	1	1267	58	18465
REACTOME_NITRIC_OXIDE_STIMULATES_GUANYLATE_CYCLASE	http://www.broadinstitute.org/gsea/msigdb/cards/REACTOME_NITRIC_OXIDE_STIMULATES_GUANYLATE_CYCLASE	0.18	2.2	0.42	7.4	3	1265	20	18503
REACTOME_INTERFERON_GAMMA_SIGNALING	http://www.broadinstitute.org/gsea/msigdb/cards/REACTOME_INTERFERON_GAMMA_SIGNALING	0.18	0.25	0.0063	1.5	1	1267	58	18465
REACTOME_RESOLUTION_OF_AP_SITES_VIA_THE_SINGLE_NUCLEOTIDE_REPLACEMENT_PATHWAY	http://www.broadinstitute.org/gsea/msigdb/cards/REACTOME_RESOLUTION_OF_AP_SITES_VIA_THE_SINGLE_NUCLEOTIDE_REPLACEMENT_PATHWAY	0.18	2.9	0.31	14	2	1266	10	18513
PYEON_HPV_POSITIVE_TUMORS_UP	http://www.broadinstitute.org/gsea/msigdb/cards/PYEON_HPV_POSITIVE_TUMORS_UP	0.18	0.36	0.043	1.4	2	1266	80	18443
ZHONG_RESPONSE_TO_AZACITIDINE_AND_TSA_DN	http://www.broadinstitute.org/gsea/msigdb/cards/ZHONG_RESPONSE_TO_AZACITIDINE_AND_TSA_DN	0.18	0.25	0.0063	1.5	1	1267	58	18465
ELVIDGE_HIF1A_TARGETS_DN	http://www.broadinstitute.org/gsea/msigdb/cards/ELVIDGE_HIF1A_TARGETS_DN	0.18	1.7	0.73	3.3	9	1259	79	18444
CREIGHTON_AKT1_SIGNALING_VIA_MTOR_DN	http://www.broadinstitute.org/gsea/msigdb/cards/CREIGHTON_AKT1_SIGNALING_VIA_MTOR_DN	0.18	2.2	0.42	7.4	3	1265	20	18503
BEGUM_TARGETS_OF_PAX3_FOXO1_FUSION_UP	http://www.broadinstitute.org/gsea/msigdb/cards/BEGUM_TARGETS_OF_PAX3_FOXO1_FUSION_UP	0.18	0.25	0.0061	1.4	1	1267	59	18464
RIZ_ERYTHROID_DIFFERENTIATION_CCNE1	http://www.broadinstitute.org/gsea/msigdb/cards/RIZ_ERYTHROID_DIFFERENTIATION_CCNE1	0.18	0	0	1.4	0	1268	39	18484
LUI_THYROID_CANCER_CLUSTER_2	http://www.broadinstitute.org/gsea/msigdb/cards/LUI_THYROID_CANCER_CLUSTER_2	0.18	0	0	1.4	0	1268	40	18483
SCHEIDEREIT_IKK_INTERACTING_PROTEINS	http://www.broadinstitute.org/gsea/msigdb/cards/SCHEIDEREIT_IKK_INTERACTING_PROTEINS	0.18	1.7	0.6	4	6	1262	51	18472
SPIELMAN_LYMPHOBLAST_EUROPEAN_VS_ASIAN_2FC_UP	http://www.broadinstitute.org/gsea/msigdb/cards/SPIELMAN_LYMPHOBLAST_EUROPEAN_VS_ASIAN_2FC_UP	0.18	2.9	0.31	14	2	1266	10	18513
FRIDMAN_SENESCENCE_DN	http://www.broadinstitute.org/gsea/msigdb/cards/FRIDMAN_SENESCENCE_DN	0.18	2.9	0.31	14	2	1266	10	18513
RICKMAN_HEAD_AND_NECK_CANCER_E	http://www.broadinstitute.org/gsea/msigdb/cards/RICKMAN_HEAD_AND_NECK_CANCER_E	0.18	0.37	0.044	1.4	2	1266	79	18444
BENPORATH_ES_2	http://www.broadinstitute.org/gsea/msigdb/cards/BENPORATH_ES_2	0.18	0	0	1.4	0	1268	40	18483
ASTON_MAJOR_DEPRESSIVE_DISORDER_DN	http://www.broadinstitute.org/gsea/msigdb/cards/ASTON_MAJOR_DEPRESSIVE_DISORDER_DN	0.18	1.5	0.79	2.6	14	1254	138	18385
SHIPP_DLBCL_CURED_VS_FATAL_UP	http://www.broadinstitute.org/gsea/msigdb/cards/SHIPP_DLBCL_CURED_VS_FATAL_UP	0.18	0	0	1.4	0	1268	39	18484
FLECHNER_BIOPSY_KIDNEY_TRANSPLANT_REJECTED_VS_OK_UP	http://www.broadinstitute.org/gsea/msigdb/cards/FLECHNER_BIOPSY_KIDNEY_TRANSPLANT_REJECTED_VS_OK_UP	0.18	0.36	0.042	1.3	2	1266	82	18441
POMEROY_MEDULLOBLASTOMA_DESMOPLASIC_VS_CLASSIC_DN	http://www.broadinstitute.org/gsea/msigdb/cards/POMEROY_MEDULLOBLASTOMA_DESMOPLASIC_VS_CLASSIC_DN	0.18	0.25	0.0063	1.5	1	1267	58	18465
SANA_TNF_SIGNALING_UP	http://www.broadinstitute.org/gsea/msigdb/cards/SANA_TNF_SIGNALING_UP	0.18	0.37	0.044	1.4	2	1266	79	18444
XU_RESPONSE_TO_TRETINOIN_DN	http://www.broadinstitute.org/gsea/msigdb/cards/XU_RESPONSE_TO_TRETINOIN_DN	0.18	2.9	0.31	14	2	1266	10	18513
SCHLINGEMANN_SKIN_CARCINOGENESIS_TPA_UP	http://www.broadinstitute.org/gsea/msigdb/cards/SCHLINGEMANN_SKIN_CARCINOGENESIS_TPA_UP	0.18	0	0	1.4	0	1268	39	18484
BROWNE_HCMV_INFECTION_14HR_UP	http://www.broadinstitute.org/gsea/msigdb/cards/BROWNE_HCMV_INFECTION_14HR_UP	0.18	1.5	0.8	2.6	14	1254	136	18387
LEE_AGING_CEREBELLUM_UP	http://www.broadinstitute.org/gsea/msigdb/cards/LEE_AGING_CEREBELLUM_UP	0.18	0.36	0.043	1.3	2	1266	81	18442
HEDENFALK_BREAST_CANCER_BRCA1_VS_BRCA2	http://www.broadinstitute.org/gsea/msigdb/cards/HEDENFALK_BREAST_CANCER_BRCA1_VS_BRCA2	0.18	1.5	0.78	2.6	14	1254	140	18383
MULLIGAN_NTF3_SIGNALING_VIA_INSR_AND_IGF1R_DN	http://www.broadinstitute.org/gsea/msigdb/cards/MULLIGAN_NTF3_SIGNALING_VIA_INSR_AND_IGF1R_DN	0.18	2.9	0.31	14	2	1266	10	18513
MARTINEZ_TP53_TARGETS_DN	http://www.broadinstitute.org/gsea/msigdb/cards/MARTINEZ_TP53_TARGETS_DN	0.18	1.2	0.88	1.7	43	1225	508	18015
SMID_BREAST_CANCER_RELAPSE_IN_PLEURA_DN	http://www.broadinstitute.org/gsea/msigdb/cards/SMID_BREAST_CANCER_RELAPSE_IN_PLEURA_DN	0.18	2.2	0.42	7.4	3	1265	20	18503
ITO_PTTG1_TARGETS_UP	http://www.broadinstitute.org/gsea/msigdb/cards/ITO_PTTG1_TARGETS_UP	0.18	2.9	0.31	14	2	1266	10	18513
CROMER_TUMORIGENESIS_UP	http://www.broadinstitute.org/gsea/msigdb/cards/CROMER_TUMORIGENESIS_UP	0.18	0.24	0.006	1.4	1	1267	60	18463
WU_ALZHEIMER_DISEASE_UP	http://www.broadinstitute.org/gsea/msigdb/cards/WU_ALZHEIMER_DISEASE_UP	0.18	2.9	0.31	14	2	1266	10	18513
FERRANDO_HOX11_NEIGHBORS	http://www.broadinstitute.org/gsea/msigdb/cards/FERRANDO_HOX11_NEIGHBORS	0.18	2.2	0.42	7.4	3	1265	20	18503
CROONQUIST_STROMAL_STIMULATION_UP	http://www.broadinstitute.org/gsea/msigdb/cards/CROONQUIST_STROMAL_STIMULATION_UP	0.18	0.26	0.0064	1.5	1	1267	57	18466
MEISSNER_NPC_HCP_WITH_H3K4ME2_AND_H3K27ME3	http://www.broadinstitute.org/gsea/msigdb/cards/MEISSNER_NPC_HCP_WITH_H3K4ME2_AND_H3K27ME3	0.18	0.69	0.38	1.2	15	1253	318	18205
KUROKAWA_LIVER_CANCER_EARLY_RECURRENCE_UP	http://www.broadinstitute.org/gsea/msigdb/cards/KUROKAWA_LIVER_CANCER_EARLY_RECURRENCE_UP	0.18	2.9	0.31	14	2	1266	10	18513
DORN_ADENOVIRUS_INFECTION_24HR_UP	http://www.broadinstitute.org/gsea/msigdb/cards/DORN_ADENOVIRUS_INFECTION_24HR_UP	0.18	2.9	0.31	14	2	1266	10	18513
MIKKELSEN_ES_HCP_WITH_H3K27ME3	http://www.broadinstitute.org/gsea/msigdb/cards/MIKKELSEN_ES_HCP_WITH_H3K27ME3	0.18	0	0	1.4	0	1268	40	18483
THILLAINADESAN_ZNF217_TARGETS_UP	http://www.broadinstitute.org/gsea/msigdb/cards/THILLAINADESAN_ZNF217_TARGETS_UP	0.18	0	0	1.4	0	1268	39	18484
PHESSE_TARGETS_OF_APC_AND_MBD2_DN	http://www.broadinstitute.org/gsea/msigdb/cards/PHESSE_TARGETS_OF_APC_AND_MBD2_DN	0.18	2.9	0.31	14	2	1266	10	18513
BILANGES_SERUM_SENSITIVE_GENES	http://www.broadinstitute.org/gsea/msigdb/cards/BILANGES_SERUM_SENSITIVE_GENES	0.18	0.35	0.041	1.3	2	1266	84	18439
YANG_BCL3_TARGETS_UP	http://www.broadinstitute.org/gsea/msigdb/cards/YANG_BCL3_TARGETS_UP	0.18	1.3	0.85	1.9	28	1240	315	18208
MALIK_REPRESSED_BY_ESTROGEN	http://www.broadinstitute.org/gsea/msigdb/cards/MALIK_REPRESSED_BY_ESTROGEN	0.18	2.9	0.31	14	2	1266	10	18513
FOSTER_KDM1A_TARGETS_DN	http://www.broadinstitute.org/gsea/msigdb/cards/FOSTER_KDM1A_TARGETS_DN	0.18	1.4	0.81	2.4	17	1251	175	18348
SMIRNOV_RESPONSE_TO_IR_6HR_UP	http://www.broadinstitute.org/gsea/msigdb/cards/SMIRNOV_RESPONSE_TO_IR_6HR_UP	0.18	1.5	0.8	2.6	14	1254	137	18386
KEGG_COLORECTAL_CANCER	http://www.broadinstitute.org/gsea/msigdb/cards/KEGG_COLORECTAL_CANCER	0.19	0.24	0.006	1.4	1	1267	61	18462
BIOCARTA_BIOPEPTIDES_PATHWAY	http://www.broadinstitute.org/gsea/msigdb/cards/BIOCARTA_BIOPEPTIDES_PATHWAY	0.19	2	0.61	5.1	5	1263	37	18486
PID_TRKR_PATHWAY	http://www.broadinstitute.org/gsea/msigdb/cards/PID_TRKR_PATHWAY	0.19	0.24	0.006	1.4	1	1267	61	18462
PID_MYC_REPRESS_PATHWAY	http://www.broadinstitute.org/gsea/msigdb/cards/PID_MYC_REPRESS_PATHWAY	0.19	0.24	0.006	1.4	1	1267	61	18462
REACTOME_SIGNALING_BY_THE_B_CELL_RECEPTOR_BCR	http://www.broadinstitute.org/gsea/msigdb/cards/REACTOME_SIGNALING_BY_THE_B_CELL_RECEPTOR_BCR	0.19	0.5	0.13	1.3	4	1264	117	18406
REACTOME_RECRUITMENT_OF_MITOTIC_CENTROSOME_PROTEINS_AND_COMPLEXES	http://www.broadinstitute.org/gsea/msigdb/cards/REACTOME_RECRUITMENT_OF_MITOTIC_CENTROSOME_PROTEINS_AND_COMPLEXES	0.19	0.24	0.006	1.4	1	1267	61	18462
REACTOME_TRANSPORT_OF_INORGANIC_CATIONS_ANIONS_AND_AMINO_ACIDS_OLIGOPEPTIDES	http://www.broadinstitute.org/gsea/msigdb/cards/REACTOME_TRANSPORT_OF_INORGANIC_CATIONS_ANIONS_AND_AMINO_ACIDS_OLIGOPEPTIDES	0.19	1.6	0.7	3.2	9	1259	83	18440
REACTOME_ASSEMBLY_OF_THE_PRE_REPLICATIVE_COMPLEX	http://www.broadinstitute.org/gsea/msigdb/cards/REACTOME_ASSEMBLY_OF_THE_PRE_REPLICATIVE_COMPLEX	0.19	0.24	0.0059	1.4	1	1267	62	18461
REACTOME_IL_2_SIGNALING	http://www.broadinstitute.org/gsea/msigdb/cards/REACTOME_IL_2_SIGNALING	0.19	2	0.62	5.2	5	1263	36	18487
WILCOX_RESPONSE_TO_PROGESTERONE_DN	http://www.broadinstitute.org/gsea/msigdb/cards/WILCOX_RESPONSE_TO_PROGESTERONE_DN	0.19	0.24	0.006	1.4	1	1267	61	18462
ODONNELL_TFRC_TARGETS_DN	http://www.broadinstitute.org/gsea/msigdb/cards/ODONNELL_TFRC_TARGETS_DN	0.19	0.5	0.13	1.3	4	1264	117	18406
DARWICHE_PAPILLOMA_RISK_HIGH_DN	http://www.broadinstitute.org/gsea/msigdb/cards/DARWICHE_PAPILLOMA_RISK_HIGH_DN	0.19	1.4	0.77	2.5	14	1254	142	18381
LIANG_HEMATOPOIESIS_STEM_CELL_NUMBER_LARGE_VS_TINY_UP	http://www.broadinstitute.org/gsea/msigdb/cards/LIANG_HEMATOPOIESIS_STEM_CELL_NUMBER_LARGE_VS_TINY_UP	0.19	2	0.62	5.2	5	1263	36	18487
FERREIRA_EWINGS_SARCOMA_UNSTABLE_VS_STABLE_DN	http://www.broadinstitute.org/gsea/msigdb/cards/FERREIRA_EWINGS_SARCOMA_UNSTABLE_VS_STABLE_DN	0.19	1.6	0.71	3.2	9	1259	82	18441
GOTZMANN_EPITHELIAL_TO_MESENCHYMAL_TRANSITION_DN	http://www.broadinstitute.org/gsea/msigdb/cards/GOTZMANN_EPITHELIAL_TO_MESENCHYMAL_TRANSITION_DN	0.19	1.4	0.79	2.3	17	1251	180	18343
PASQUALUCCI_LYMPHOMA_BY_GC_STAGE_DN	http://www.broadinstitute.org/gsea/msigdb/cards/PASQUALUCCI_LYMPHOMA_BY_GC_STAGE_DN	0.19	1.4	0.77	2.5	14	1254	142	18381
TCGA_GLIOBLASTOMA_COPY_NUMBER_UP	http://www.broadinstitute.org/gsea/msigdb/cards/TCGA_GLIOBLASTOMA_COPY_NUMBER_UP	0.19	1.8	0.68	3.9	7	1261	58	18465
POMEROY_MEDULLOBLASTOMA_PROGNOSIS_DN	http://www.broadinstitute.org/gsea/msigdb/cards/POMEROY_MEDULLOBLASTOMA_PROGNOSIS_DN	0.19	2	0.61	5.1	5	1263	37	18486
MENSE_HYPOXIA_UP	http://www.broadinstitute.org/gsea/msigdb/cards/MENSE_HYPOXIA_UP	0.19	1.6	0.7	3.2	9	1259	83	18440
RHODES_CANCER_META_SIGNATURE	http://www.broadinstitute.org/gsea/msigdb/cards/RHODES_CANCER_META_SIGNATURE	0.19	0.24	0.0059	1.4	1	1267	62	18461
RUAN_RESPONSE_TO_TNF_TROGLITAZONE_DN	http://www.broadinstitute.org/gsea/msigdb/cards/RUAN_RESPONSE_TO_TNF_TROGLITAZONE_DN	0.19	2	0.61	5.1	5	1263	37	18486
AMUNDSON_POOR_SURVIVAL_AFTER_GAMMA_RADIATION_8G	http://www.broadinstitute.org/gsea/msigdb/cards/AMUNDSON_POOR_SURVIVAL_AFTER_GAMMA_RADIATION_8G	0.19	1.6	0.71	3.2	9	1259	82	18441
LIN_MELANOMA_COPY_NUMBER_UP	http://www.broadinstitute.org/gsea/msigdb/cards/LIN_MELANOMA_COPY_NUMBER_UP	0.19	1.8	0.69	4	7	1261	57	18466
RIZKI_TUMOR_INVASIVENESS_2D_UP	http://www.broadinstitute.org/gsea/msigdb/cards/RIZKI_TUMOR_INVASIVENESS_2D_UP	0.19	1.8	0.68	3.9	7	1261	58	18465
NAKAMURA_METASTASIS_MODEL_DN	http://www.broadinstitute.org/gsea/msigdb/cards/NAKAMURA_METASTASIS_MODEL_DN	0.19	2	0.62	5.2	5	1263	36	18487
CHEN_HOXA5_TARGETS_9HR_UP	http://www.broadinstitute.org/gsea/msigdb/cards/CHEN_HOXA5_TARGETS_9HR_UP	0.19	0.6	0.25	1.2	8	1260	195	18328
LIN_NPAS4_TARGETS_DN	http://www.broadinstitute.org/gsea/msigdb/cards/LIN_NPAS4_TARGETS_DN	0.19	0.24	0.006	1.4	1	1267	61	18462
ZHAN_EARLY_DIFFERENTIATION_GENES_DN	http://www.broadinstitute.org/gsea/msigdb/cards/ZHAN_EARLY_DIFFERENTIATION_GENES_DN	0.19	2	0.61	5.1	5	1263	37	18486
MIKKELSEN_ES_ICP_WITH_H3K4ME3_AND_H3K27ME3	http://www.broadinstitute.org/gsea/msigdb/cards/MIKKELSEN_ES_ICP_WITH_H3K4ME3_AND_H3K27ME3	0.19	0.49	0.13	1.3	4	1264	120	18403
MIKKELSEN_NPC_HCP_WITH_H3K4ME3_AND_H3K27ME3	http://www.broadinstitute.org/gsea/msigdb/cards/MIKKELSEN_NPC_HCP_WITH_H3K4ME3_AND_H3K27ME3	0.19	0.6	0.25	1.2	8	1260	194	18329
BOSCO_EPITHELIAL_DIFFERENTIATION_MODULE	http://www.broadinstitute.org/gsea/msigdb/cards/BOSCO_EPITHELIAL_DIFFERENTIATION_MODULE	0.19	0.24	0.006	1.4	1	1267	61	18462
KEGG_RENAL_CELL_CARCINOMA	http://www.broadinstitute.org/gsea/msigdb/cards/KEGG_RENAL_CELL_CARCINOMA	0.2	1.7	0.67	3.8	7	1261	59	18464
BIOCARTA_ARENRF2_PATHWAY	http://www.broadinstitute.org/gsea/msigdb/cards/BIOCARTA_ARENRF2_PATHWAY	0.2	2.7	0.29	12	2	1266	11	18512
BIOCARTA_RB_PATHWAY	http://www.broadinstitute.org/gsea/msigdb/cards/BIOCARTA_RB_PATHWAY	0.2	2.7	0.29	12	2	1266	11	18512
PID_PDGFRB_PATHWAY	http://www.broadinstitute.org/gsea/msigdb/cards/PID_PDGFRB_PATHWAY	0.2	1.5	0.76	2.8	12	1256	116	18407
REACTOME_EXTRINSIC_PATHWAY_FOR_APOPTOSIS	http://www.broadinstitute.org/gsea/msigdb/cards/REACTOME_EXTRINSIC_PATHWAY_FOR_APOPTOSIS	0.2	2.7	0.29	12	2	1266	11	18512
REACTOME_NRAGE_SIGNALS_DEATH_THROUGH_JNK	http://www.broadinstitute.org/gsea/msigdb/cards/REACTOME_NRAGE_SIGNALS_DEATH_THROUGH_JNK	0.2	1.9	0.59	4.9	5	1263	38	18485
REACTOME_PURINE_SALVAGE	http://www.broadinstitute.org/gsea/msigdb/cards/REACTOME_PURINE_SALVAGE	0.2	2.7	0.29	12	2	1266	11	18512
REACTOME_IL_3_5_AND_GM_CSF_SIGNALING	http://www.broadinstitute.org/gsea/msigdb/cards/REACTOME_IL_3_5_AND_GM_CSF_SIGNALING	0.2	1.9	0.59	4.9	5	1263	38	18485
REACTOME_IMMUNE_SYSTEM	http://www.broadinstitute.org/gsea/msigdb/cards/REACTOME_IMMUNE_SYSTEM	0.2	0.82	0.59	1.1	47	1221	834	17689
DOANE_BREAST_CANCER_CLASSES_UP	http://www.broadinstitute.org/gsea/msigdb/cards/DOANE_BREAST_CANCER_CLASSES_UP	0.2	1.7	0.66	3.8	7	1261	60	18463
NOJIMA_SFRP2_TARGETS_DN	http://www.broadinstitute.org/gsea/msigdb/cards/NOJIMA_SFRP2_TARGETS_DN	0.2	2.1	0.4	7	3	1265	21	18502
SABATES_COLORECTAL_ADENOMA_SIZE_DN	http://www.broadinstitute.org/gsea/msigdb/cards/SABATES_COLORECTAL_ADENOMA_SIZE_DN	0.2	2.7	0.29	12	2	1266	11	18512
WAMUNYOKOLI_OVARIAN_CANCER_GRADES_1_2_UP	http://www.broadinstitute.org/gsea/msigdb/cards/WAMUNYOKOLI_OVARIAN_CANCER_GRADES_1_2_UP	0.2	1.5	0.75	2.7	12	1256	117	18406
MCBRYAN_PUBERTAL_TGFB1_TARGETS_UP	http://www.broadinstitute.org/gsea/msigdb/cards/MCBRYAN_PUBERTAL_TGFB1_TARGETS_UP	0.2	1.4	0.79	2.5	15	1253	152	18371
NUNODA_RESPONSE_TO_DASATINIB_IMATINIB_DN	http://www.broadinstitute.org/gsea/msigdb/cards/NUNODA_RESPONSE_TO_DASATINIB_IMATINIB_DN	0.2	2.7	0.29	12	2	1266	11	18512
IVANOV_MUTATED_IN_COLON_CANCER	http://www.broadinstitute.org/gsea/msigdb/cards/IVANOV_MUTATED_IN_COLON_CANCER	0.2	2.7	0.29	12	2	1266	11	18512
HEIDENBLAD_AMPLICON_8Q24_DN	http://www.broadinstitute.org/gsea/msigdb/cards/HEIDENBLAD_AMPLICON_8Q24_DN	0.2	1.9	0.59	4.9	5	1263	38	18485
YANG_BREAST_CANCER_ESR1_DN	http://www.broadinstitute.org/gsea/msigdb/cards/YANG_BREAST_CANCER_ESR1_DN	0.2	2.1	0.4	7	3	1265	21	18502
HASINA_NOL7_TARGETS_UP	http://www.broadinstitute.org/gsea/msigdb/cards/HASINA_NOL7_TARGETS_UP	0.2	2.7	0.29	12	2	1266	11	18512
WANG_RESPONSE_TO_PACLITAXEL_VIA_MAPK8_UP	http://www.broadinstitute.org/gsea/msigdb/cards/WANG_RESPONSE_TO_PACLITAXEL_VIA_MAPK8_UP	0.2	2.7	0.29	12	2	1266	11	18512
LIU_COMMON_CANCER_GENES	http://www.broadinstitute.org/gsea/msigdb/cards/LIU_COMMON_CANCER_GENES	0.2	1.7	0.66	3.8	7	1261	60	18463
GARCIA_TARGETS_OF_FLI1_AND_DAX1_DN	http://www.broadinstitute.org/gsea/msigdb/cards/GARCIA_TARGETS_OF_FLI1_AND_DAX1_DN	0.2	1.4	0.75	2.5	14	1254	145	18378
AMIT_EGF_RESPONSE_20_MCF10A	http://www.broadinstitute.org/gsea/msigdb/cards/AMIT_EGF_RESPONSE_20_MCF10A	0.2	2.7	0.29	12	2	1266	11	18512
SHIN_B_CELL_LYMPHOMA_CLUSTER_1	http://www.broadinstitute.org/gsea/msigdb/cards/SHIN_B_CELL_LYMPHOMA_CLUSTER_1	0.2	2.7	0.29	12	2	1266	11	18512
ZHANG_RESPONSE_TO_IKK_INHIBITOR_AND_TNF_UP	http://www.broadinstitute.org/gsea/msigdb/cards/ZHANG_RESPONSE_TO_IKK_INHIBITOR_AND_TNF_UP	0.2	1.4	0.8	2.3	18	1250	191	18332
LI_WILMS_TUMOR_VS_FETAL_KIDNEY_1_DN	http://www.broadinstitute.org/gsea/msigdb/cards/LI_WILMS_TUMOR_VS_FETAL_KIDNEY_1_DN	0.2	0.57	0.2	1.3	6	1262	154	18369
ZHAN_MULTIPLE_MYELOMA_MF_UP	http://www.broadinstitute.org/gsea/msigdb/cards/ZHAN_MULTIPLE_MYELOMA_MF_UP	0.2	1.9	0.58	4.8	5	1263	39	18484
MARCINIAK_ER_STRESS_RESPONSE_VIA_CHOP	http://www.broadinstitute.org/gsea/msigdb/cards/MARCINIAK_ER_STRESS_RESPONSE_VIA_CHOP	0.2	2.1	0.4	7	3	1265	21	18502
WU_HBX_TARGETS_1_UP	http://www.broadinstitute.org/gsea/msigdb/cards/WU_HBX_TARGETS_1_UP	0.2	2.7	0.29	12	2	1266	11	18512
XU_GH1_AUTOCRINE_TARGETS_DN	http://www.broadinstitute.org/gsea/msigdb/cards/XU_GH1_AUTOCRINE_TARGETS_DN	0.2	1.5	0.75	2.7	12	1256	118	18405
JIANG_AGING_HYPOTHALAMUS_UP	http://www.broadinstitute.org/gsea/msigdb/cards/JIANG_AGING_HYPOTHALAMUS_UP	0.2	1.9	0.59	4.9	5	1263	38	18485
KYNG_RESPONSE_TO_H2O2	http://www.broadinstitute.org/gsea/msigdb/cards/KYNG_RESPONSE_TO_H2O2	0.2	1.7	0.66	3.8	7	1261	60	18463
FOSTER_TOLERANT_MACROPHAGE_DN	http://www.broadinstitute.org/gsea/msigdb/cards/FOSTER_TOLERANT_MACROPHAGE_DN	0.2	0.72	0.42	1.2	18	1250	365	18158
CHIANG_LIVER_CANCER_SUBCLASS_POLYSOMY7_DN	http://www.broadinstitute.org/gsea/msigdb/cards/CHIANG_LIVER_CANCER_SUBCLASS_POLYSOMY7_DN	0.2	2.1	0.4	7	3	1265	21	18502
YAO_TEMPORAL_RESPONSE_TO_PROGESTERONE_CLUSTER_3	http://www.broadinstitute.org/gsea/msigdb/cards/YAO_TEMPORAL_RESPONSE_TO_PROGESTERONE_CLUSTER_3	0.2	2.7	0.29	12	2	1266	11	18512
KYNG_RESPONSE_TO_H2O2_VIA_ERCC6_DN	http://www.broadinstitute.org/gsea/msigdb/cards/KYNG_RESPONSE_TO_H2O2_VIA_ERCC6_DN	0.2	1.9	0.59	4.9	5	1263	38	18485
CHYLA_CBFA2T3_TARGETS_DN	http://www.broadinstitute.org/gsea/msigdb/cards/CHYLA_CBFA2T3_TARGETS_DN	0.2	1.4	0.79	2.2	18	1250	193	18330
KOINUMA_TARGETS_OF_SMAD2_OR_SMAD3	http://www.broadinstitute.org/gsea/msigdb/cards/KOINUMA_TARGETS_OF_SMAD2_OR_SMAD3	0.2	1.2	0.89	1.6	58	1210	715	17808
PURBEY_TARGETS_OF_CTBP1_NOT_SATB1_UP	http://www.broadinstitute.org/gsea/msigdb/cards/PURBEY_TARGETS_OF_CTBP1_NOT_SATB1_UP	0.2	1.3	0.84	2	26	1242	290	18233
PID_MTOR_4PATHWAY	http://www.broadinstitute.org/gsea/msigdb/cards/PID_MTOR_4PATHWAY	0.21	1.7	0.64	3.6	7	1261	62	18461
REACTOME_SYNTHESIS_OF_PA	http://www.broadinstitute.org/gsea/msigdb/cards/REACTOME_SYNTHESIS_OF_PA	0.21	2	0.38	6.7	3	1265	22	18501
DOANE_RESPONSE_TO_ANDROGEN_UP	http://www.broadinstitute.org/gsea/msigdb/cards/DOANE_RESPONSE_TO_ANDROGEN_UP	0.21	1.4	0.77	2.4	15	1253	156	18367
GARGALOVIC_RESPONSE_TO_OXIDIZED_PHOSPHOLIPIDS_MAGENTA_UP	http://www.broadinstitute.org/gsea/msigdb/cards/GARGALOVIC_RESPONSE_TO_OXIDIZED_PHOSPHOLIPIDS_MAGENTA_UP	0.21	2	0.38	6.7	3	1265	22	18501
GOZGIT_ESR1_TARGETS_UP	http://www.broadinstitute.org/gsea/msigdb/cards/GOZGIT_ESR1_TARGETS_UP	0.21	1.5	0.73	2.6	12	1256	121	18402
LANDIS_BREAST_CANCER_PROGRESSION_DN	http://www.broadinstitute.org/gsea/msigdb/cards/LANDIS_BREAST_CANCER_PROGRESSION_DN	0.21	1.7	0.65	3.7	7	1261	61	18462
WANG_BARRETTS_ESOPHAGUS_DN	http://www.broadinstitute.org/gsea/msigdb/cards/WANG_BARRETTS_ESOPHAGUS_DN	0.21	2	0.38	6.7	3	1265	22	18501
YANG_BREAST_CANCER_ESR1_BULK_UP	http://www.broadinstitute.org/gsea/msigdb/cards/YANG_BREAST_CANCER_ESR1_BULK_UP	0.21	2	0.38	6.7	3	1265	22	18501
FURUKAWA_DUSP6_TARGETS_PCI35_UP	http://www.broadinstitute.org/gsea/msigdb/cards/FURUKAWA_DUSP6_TARGETS_PCI35_UP	0.21	1.7	0.65	3.7	7	1261	61	18462
DEN_INTERACT_WITH_LCA5	http://www.broadinstitute.org/gsea/msigdb/cards/DEN_INTERACT_WITH_LCA5	0.21	2	0.38	6.7	3	1265	22	18501
BYSTRYKH_HEMATOPOIESIS_STEM_CELL_AND_BRAIN_QTL_TRANS	http://www.broadinstitute.org/gsea/msigdb/cards/BYSTRYKH_HEMATOPOIESIS_STEM_CELL_AND_BRAIN_QTL_TRANS	0.21	1.4	0.76	2.4	15	1253	158	18365
OKUMURA_INFLAMMATORY_RESPONSE_LPS	http://www.broadinstitute.org/gsea/msigdb/cards/OKUMURA_INFLAMMATORY_RESPONSE_LPS	0.21	1.4	0.77	2.4	15	1253	155	18368
COLLER_MYC_TARGETS_UP	http://www.broadinstitute.org/gsea/msigdb/cards/COLLER_MYC_TARGETS_UP	0.21	2	0.38	6.7	3	1265	22	18501
BROWNE_HCMV_INFECTION_14HR_DN	http://www.broadinstitute.org/gsea/msigdb/cards/BROWNE_HCMV_INFECTION_14HR_DN	0.21	1.3	0.82	2	23	1245	254	18269
BRACHAT_RESPONSE_TO_CAMPTOTHECIN_UP	http://www.broadinstitute.org/gsea/msigdb/cards/BRACHAT_RESPONSE_TO_CAMPTOTHECIN_UP	0.21	2	0.38	6.7	3	1265	22	18501
LEE_AGING_MUSCLE_UP	http://www.broadinstitute.org/gsea/msigdb/cards/LEE_AGING_MUSCLE_UP	0.21	1.8	0.56	4.6	5	1263	40	18483
WESTON_VEGFA_TARGETS_3HR	http://www.broadinstitute.org/gsea/msigdb/cards/WESTON_VEGFA_TARGETS_3HR	0.21	1.7	0.64	3.6	7	1261	62	18461
ZHANG_BREAST_CANCER_PROGENITORS_UP	http://www.broadinstitute.org/gsea/msigdb/cards/ZHANG_BREAST_CANCER_PROGENITORS_UP	0.21	1.3	0.84	1.8	31	1237	361	18162
BREDEMEYER_RAG_SIGNALING_VIA_ATM_NOT_VIA_NFKB_UP	http://www.broadinstitute.org/gsea/msigdb/cards/BREDEMEYER_RAG_SIGNALING_VIA_ATM_NOT_VIA_NFKB_UP	0.21	1.8	0.56	4.6	5	1263	40	18483
FONTAINE_FOLLICULAR_THYROID_ADENOMA_UP	http://www.broadinstitute.org/gsea/msigdb/cards/FONTAINE_FOLLICULAR_THYROID_ADENOMA_UP	0.21	1.7	0.65	3.7	7	1261	61	18462
KEGG_TOLL_LIKE_RECEPTOR_SIGNALING_PATHWAY	http://www.broadinstitute.org/gsea/msigdb/cards/KEGG_TOLL_LIKE_RECEPTOR_SIGNALING_PATHWAY	0.22	0.45	0.09	1.3	3	1265	98	18425
REACTOME_PROLACTIN_RECEPTOR_SIGNALING	http://www.broadinstitute.org/gsea/msigdb/cards/REACTOME_PROLACTIN_RECEPTOR_SIGNALING	0.22	2.4	0.26	11	2	1266	12	18511
REACTOME_TRANSMEMBRANE_TRANSPORT_OF_SMALL_MOLECULES	http://www.broadinstitute.org/gsea/msigdb/cards/REACTOME_TRANSMEMBRANE_TRANSPORT_OF_SMALL_MOLECULES	0.22	1.3	0.84	1.8	32	1236	375	18148
REACTOME_CELL_EXTRACELLULAR_MATRIX_INTERACTIONS	http://www.broadinstitute.org/gsea/msigdb/cards/REACTOME_CELL_EXTRACELLULAR_MATRIX_INTERACTIONS	0.22	2.4	0.26	11	2	1266	12	18511
REACTOME_REGULATION_OF_AMPK_ACTIVITY_VIA_LKB1	http://www.broadinstitute.org/gsea/msigdb/cards/REACTOME_REGULATION_OF_AMPK_ACTIVITY_VIA_LKB1	0.22	2.4	0.26	11	2	1266	12	18511
REACTOME_N_GLYCAN_ANTENNAE_ELONGATION	http://www.broadinstitute.org/gsea/msigdb/cards/REACTOME_N_GLYCAN_ANTENNAE_ELONGATION	0.22	2.4	0.26	11	2	1266	12	18511
REACTOME_METABOLISM_OF_PORPHYRINS	http://www.broadinstitute.org/gsea/msigdb/cards/REACTOME_METABOLISM_OF_PORPHYRINS	0.22	2.4	0.26	11	2	1266	12	18511
LAIHO_COLORECTAL_CANCER_SERRATED_UP	http://www.broadinstitute.org/gsea/msigdb/cards/LAIHO_COLORECTAL_CANCER_SERRATED_UP	0.22	1.5	0.71	3	10	1258	95	18428
TONKS_TARGETS_OF_RUNX1_RUNX1T1_FUSION_SUSTAINED_IN_GRANULOCYTE_UP	http://www.broadinstitute.org/gsea/msigdb/cards/TONKS_TARGETS_OF_RUNX1_RUNX1T1_FUSION_SUSTAINED_IN_GRANULOCYTE_UP	0.22	2.4	0.26	11	2	1266	12	18511
COLDREN_GEFITINIB_RESISTANCE_UP	http://www.broadinstitute.org/gsea/msigdb/cards/COLDREN_GEFITINIB_RESISTANCE_UP	0.22	1.6	0.63	3.6	7	1261	63	18460
LIEN_BREAST_CARCINOMA_METAPLASTIC_VS_DUCTAL_DN	http://www.broadinstitute.org/gsea/msigdb/cards/LIEN_BREAST_CARCINOMA_METAPLASTIC_VS_DUCTAL_DN	0.22	1.5	0.71	3	10	1258	95	18428
JAZAG_TGFB1_SIGNALING_VIA_SMAD4_UP	http://www.broadinstitute.org/gsea/msigdb/cards/JAZAG_TGFB1_SIGNALING_VIA_SMAD4_UP	0.22	0.44	0.089	1.3	3	1265	99	18424
PUJANA_BREAST_CANCER_LIT_INT_NETWORK	http://www.broadinstitute.org/gsea/msigdb/cards/PUJANA_BREAST_CANCER_LIT_INT_NETWORK	0.22	0.46	0.094	1.4	3	1265	94	18429
SUNG_METASTASIS_STROMA_UP	http://www.broadinstitute.org/gsea/msigdb/cards/SUNG_METASTASIS_STROMA_UP	0.22	1.5	0.71	3	10	1258	95	18428
DER_IFN_BETA_RESPONSE_UP	http://www.broadinstitute.org/gsea/msigdb/cards/DER_IFN_BETA_RESPONSE_UP	0.22	0.45	0.09	1.3	3	1265	98	18425
MARTINEZ_RESPONSE_TO_TRABECTEDIN	http://www.broadinstitute.org/gsea/msigdb/cards/MARTINEZ_RESPONSE_TO_TRABECTEDIN	0.22	1.8	0.55	4.5	5	1263	41	18482
VISALA_RESPONSE_TO_HEAT_SHOCK_AND_AGING_UP	http://www.broadinstitute.org/gsea/msigdb/cards/VISALA_RESPONSE_TO_HEAT_SHOCK_AND_AGING_UP	0.22	2.4	0.26	11	2	1266	12	18511
SESTO_RESPONSE_TO_UV_C0	http://www.broadinstitute.org/gsea/msigdb/cards/SESTO_RESPONSE_TO_UV_C0	0.22	1.5	0.71	3	10	1258	95	18428
DAZARD_UV_RESPONSE_CLUSTER_G6	http://www.broadinstitute.org/gsea/msigdb/cards/DAZARD_UV_RESPONSE_CLUSTER_G6	0.22	0.54	0.17	1.3	5	1263	135	18388
VISALA_RESPONSE_TO_HEAT_SHOCK_AND_AGING_DN	http://www.broadinstitute.org/gsea/msigdb/cards/VISALA_RESPONSE_TO_HEAT_SHOCK_AND_AGING_DN	0.22	2.4	0.26	11	2	1266	12	18511
VERRECCHIA_RESPONSE_TO_TGFB1_C3	http://www.broadinstitute.org/gsea/msigdb/cards/VERRECCHIA_RESPONSE_TO_TGFB1_C3	0.22	2.4	0.26	11	2	1266	12	18511
BONOME_OVARIAN_CANCER_SURVIVAL_SUBOPTIMAL_DEBULKING	http://www.broadinstitute.org/gsea/msigdb/cards/BONOME_OVARIAN_CANCER_SURVIVAL_SUBOPTIMAL_DEBULKING	0.22	0.76	0.48	1.2	24	1244	458	18065
ZHANG_BREAST_CANCER_PROGENITORS_DN	http://www.broadinstitute.org/gsea/msigdb/cards/ZHANG_BREAST_CANCER_PROGENITORS_DN	0.22	1.4	0.71	2.6	12	1256	124	18399
MATZUK_SPERMATOCYTE	http://www.broadinstitute.org/gsea/msigdb/cards/MATZUK_SPERMATOCYTE	0.22	1.6	0.63	3.6	7	1261	63	18460
BRUECKNER_TARGETS_OF_MIRLET7A3_UP	http://www.broadinstitute.org/gsea/msigdb/cards/BRUECKNER_TARGETS_OF_MIRLET7A3_UP	0.22	1.6	0.72	3	10	1258	94	18429
PARK_APL_PATHOGENESIS_UP	http://www.broadinstitute.org/gsea/msigdb/cards/PARK_APL_PATHOGENESIS_UP	0.22	2.4	0.26	11	2	1266	12	18511
VANTVEER_BREAST_CANCER_ESR1_DN	http://www.broadinstitute.org/gsea/msigdb/cards/VANTVEER_BREAST_CANCER_ESR1_DN	0.22	1.4	0.8	2.2	19	1249	206	18317
FONTAINE_PAPILLARY_THYROID_CARCINOMA_DN	http://www.broadinstitute.org/gsea/msigdb/cards/FONTAINE_PAPILLARY_THYROID_CARCINOMA_DN	0.22	1.6	0.63	3.6	7	1261	63	18460
DANG_REGULATED_BY_MYC_UP	http://www.broadinstitute.org/gsea/msigdb/cards/DANG_REGULATED_BY_MYC_UP	0.22	1.6	0.62	3.5	7	1261	64	18459
BAE_BRCA1_TARGETS_UP	http://www.broadinstitute.org/gsea/msigdb/cards/BAE_BRCA1_TARGETS_UP	0.22	1.6	0.63	3.6	7	1261	63	18460
KOHOUTEK_CCNT1_TARGETS	http://www.broadinstitute.org/gsea/msigdb/cards/KOHOUTEK_CCNT1_TARGETS	0.22	1.8	0.55	4.5	5	1263	41	18482
PLASARI_TGFB1_TARGETS_10HR_DN	http://www.broadinstitute.org/gsea/msigdb/cards/PLASARI_TGFB1_TARGETS_10HR_DN	0.22	0.66	0.31	1.2	10	1258	222	18301
GHANDHI_DIRECT_IRRADIATION_UP	http://www.broadinstitute.org/gsea/msigdb/cards/GHANDHI_DIRECT_IRRADIATION_UP	0.22	0.46	0.092	1.4	3	1265	96	18427
PID_IL27_PATHWAY	http://www.broadinstitute.org/gsea/msigdb/cards/PID_IL27_PATHWAY	0.23	1.9	0.37	6.3	3	1265	23	18500
PID_VEGFR1_PATHWAY	http://www.broadinstitute.org/gsea/msigdb/cards/PID_VEGFR1_PATHWAY	0.23	1.9	0.37	6.3	3	1265	23	18500
REACTOME_MYOGENESIS	http://www.broadinstitute.org/gsea/msigdb/cards/REACTOME_MYOGENESIS	0.23	1.9	0.37	6.3	3	1265	23	18500
REACTOME_RECYCLING_PATHWAY_OF_L1	http://www.broadinstitute.org/gsea/msigdb/cards/REACTOME_RECYCLING_PATHWAY_OF_L1	0.23	1.9	0.37	6.3	3	1265	23	18500
REACTOME_ENDOSOMAL_SORTING_COMPLEX_REQUIRED_FOR_TRANSPORT_ESCRT	http://www.broadinstitute.org/gsea/msigdb/cards/REACTOME_ENDOSOMAL_SORTING_COMPLEX_REQUIRED_FOR_TRANSPORT_ESCRT	0.23	1.9	0.37	6.3	3	1265	23	18500
REACTOME_RNA_POL_III_TRANSCRIPTION_INITIATION_FROM_TYPE_3_PROMOTER	http://www.broadinstitute.org/gsea/msigdb/cards/REACTOME_RNA_POL_III_TRANSCRIPTION_INITIATION_FROM_TYPE_3_PROMOTER	0.23	1.9	0.37	6.3	3	1265	23	18500
CHARAFE_BREAST_CANCER_BASAL_VS_MESENCHYMAL_UP	http://www.broadinstitute.org/gsea/msigdb/cards/CHARAFE_BREAST_CANCER_BASAL_VS_MESENCHYMAL_UP	0.23	1.5	0.69	2.9	10	1258	98	18425
DELYS_THYROID_CANCER_UP	http://www.broadinstitute.org/gsea/msigdb/cards/DELYS_THYROID_CANCER_UP	0.23	1.3	0.85	1.8	34	1234	399	18124
CHEBOTAEV_GR_TARGETS_UP	http://www.broadinstitute.org/gsea/msigdb/cards/CHEBOTAEV_GR_TARGETS_UP	0.23	1.6	0.61	3.4	7	1261	65	18458
GRAESSMANN_RESPONSE_TO_MC_AND_DOXORUBICIN_UP	http://www.broadinstitute.org/gsea/msigdb/cards/GRAESSMANN_RESPONSE_TO_MC_AND_DOXORUBICIN_UP	0.23	1.2	0.87	1.7	44	1224	531	17992
WANG_BARRETTS_ESOPHAGUS_AND_ESOPHAGUS_CANCER_UP	http://www.broadinstitute.org/gsea/msigdb/cards/WANG_BARRETTS_ESOPHAGUS_AND_ESOPHAGUS_CANCER_UP	0.23	1.9	0.37	6.3	3	1265	23	18500
XU_AKT1_TARGETS_6HR	http://www.broadinstitute.org/gsea/msigdb/cards/XU_AKT1_TARGETS_6HR	0.23	1.9	0.37	6.3	3	1265	23	18500
WOOD_EBV_EBNA1_TARGETS_DN	http://www.broadinstitute.org/gsea/msigdb/cards/WOOD_EBV_EBNA1_TARGETS_DN	0.23	1.7	0.54	4.4	5	1263	42	18481
RADMACHER_AML_PROGNOSIS	http://www.broadinstitute.org/gsea/msigdb/cards/RADMACHER_AML_PROGNOSIS	0.23	1.6	0.6	3.4	7	1261	66	18457
CUI_TCF21_TARGETS_2_DN	http://www.broadinstitute.org/gsea/msigdb/cards/CUI_TCF21_TARGETS_2_DN	0.23	1.2	0.89	1.6	57	1211	705	17818
MARIADASON_REGULATED_BY_HISTONE_ACETYLATION_DN	http://www.broadinstitute.org/gsea/msigdb/cards/MARIADASON_REGULATED_BY_HISTONE_ACETYLATION_DN	0.23	1.7	0.53	4.3	5	1263	43	18480
IVANOVA_HEMATOPOIESIS_STEM_CELL	http://www.broadinstitute.org/gsea/msigdb/cards/IVANOVA_HEMATOPOIESIS_STEM_CELL	0.23	1.3	0.79	2.1	20	1248	221	18302
APRELIKOVA_BRCA1_TARGETS	http://www.broadinstitute.org/gsea/msigdb/cards/APRELIKOVA_BRCA1_TARGETS	0.23	1.7	0.53	4.3	5	1263	43	18480
KYNG_DNA_DAMAGE_DN	http://www.broadinstitute.org/gsea/msigdb/cards/KYNG_DNA_DAMAGE_DN	0.23	1.3	0.75	2.3	16	1252	174	18349
HANN_RESISTANCE_TO_BCL2_INHIBITOR_DN	http://www.broadinstitute.org/gsea/msigdb/cards/HANN_RESISTANCE_TO_BCL2_INHIBITOR_DN	0.23	1.7	0.54	4.4	5	1263	42	18481
VALK_AML_CLUSTER_2	http://www.broadinstitute.org/gsea/msigdb/cards/VALK_AML_CLUSTER_2	0.23	1.9	0.37	6.3	3	1265	23	18500
VALK_AML_CLUSTER_7	http://www.broadinstitute.org/gsea/msigdb/cards/VALK_AML_CLUSTER_7	0.23	1.9	0.37	6.3	3	1265	23	18500
KESHELAVA_MULTIPLE_DRUG_RESISTANCE	http://www.broadinstitute.org/gsea/msigdb/cards/KESHELAVA_MULTIPLE_DRUG_RESISTANCE	0.23	1.6	0.6	3.4	7	1261	66	18457
TRACEY_RESISTANCE_TO_IFNA2_UP	http://www.broadinstitute.org/gsea/msigdb/cards/TRACEY_RESISTANCE_TO_IFNA2_UP	0.23	4.9	0.093	61	1	1267	3	18520
NABA_ECM_REGULATORS	http://www.broadinstitute.org/gsea/msigdb/cards/NABA_ECM_REGULATORS	0.23	0.64	0.3	1.2	10	1258	226	18297
KEGG_B_CELL_RECEPTOR_SIGNALING_PATHWAY	http://www.broadinstitute.org/gsea/msigdb/cards/KEGG_B_CELL_RECEPTOR_SIGNALING_PATHWAY	0.24	0.4	0.048	1.5	2	1266	72	18451
REACTOME_INTEGRIN_CELL_SURFACE_INTERACTIONS	http://www.broadinstitute.org/gsea/msigdb/cards/REACTOME_INTEGRIN_CELL_SURFACE_INTERACTIONS	0.24	0.38	0.046	1.4	2	1266	76	18447
REACTOME_UNFOLDED_PROTEIN_RESPONSE	http://www.broadinstitute.org/gsea/msigdb/cards/REACTOME_UNFOLDED_PROTEIN_RESPONSE	0.24	0.4	0.048	1.5	2	1266	72	18451
REACTOME_MAP_KINASE_ACTIVATION_IN_TLR_CASCADE	http://www.broadinstitute.org/gsea/msigdb/cards/REACTOME_MAP_KINASE_ACTIVATION_IN_TLR_CASCADE	0.24	1.7	0.51	4.2	5	1263	44	18479
REACTOME_MITOTIC_G2_G2_M_PHASES	http://www.broadinstitute.org/gsea/msigdb/cards/REACTOME_MITOTIC_G2_G2_M_PHASES	0.24	0.39	0.046	1.5	2	1266	75	18448
REACTOME_AMYLOIDS	http://www.broadinstitute.org/gsea/msigdb/cards/REACTOME_AMYLOIDS	0.24	0.38	0.045	1.4	2	1266	77	18446
REACTOME_PLATELET_ACTIVATION_SIGNALING_AND_AGGREGATION	http://www.broadinstitute.org/gsea/msigdb/cards/REACTOME_PLATELET_ACTIVATION_SIGNALING_AND_AGGREGATION	0.24	0.62	0.26	1.2	8	1260	189	18334
PICCALUGA_ANGIOIMMUNOBLASTIC_LYMPHOMA_UP	http://www.broadinstitute.org/gsea/msigdb/cards/PICCALUGA_ANGIOIMMUNOBLASTIC_LYMPHOMA_UP	0.24	0.63	0.27	1.3	8	1260	186	18337
LAIHO_COLORECTAL_CANCER_SERRATED_DN	http://www.broadinstitute.org/gsea/msigdb/cards/LAIHO_COLORECTAL_CANCER_SERRATED_DN	0.24	0.39	0.046	1.5	2	1266	75	18448
ODONNELL_TARGETS_OF_MYC_AND_TFRC_UP	http://www.broadinstitute.org/gsea/msigdb/cards/ODONNELL_TARGETS_OF_MYC_AND_TFRC_UP	0.24	0.39	0.046	1.5	2	1266	75	18448
DARWICHE_PAPILLOMA_RISK_LOW_UP	http://www.broadinstitute.org/gsea/msigdb/cards/DARWICHE_PAPILLOMA_RISK_LOW_UP	0.24	1.4	0.73	2.5	13	1255	135	18388
LIEN_BREAST_CARCINOMA_METAPLASTIC_VS_DUCTAL_UP	http://www.broadinstitute.org/gsea/msigdb/cards/LIEN_BREAST_CARCINOMA_METAPLASTIC_VS_DUCTAL_UP	0.24	0.39	0.047	1.5	2	1266	74	18449
FALVELLA_SMOKERS_WITH_LUNG_CANCER	http://www.broadinstitute.org/gsea/msigdb/cards/FALVELLA_SMOKERS_WITH_LUNG_CANCER	0.24	0.4	0.047	1.5	2	1266	73	18450
NUYTTEN_EZH2_TARGETS_DN	http://www.broadinstitute.org/gsea/msigdb/cards/NUYTTEN_EZH2_TARGETS_DN	0.24	1.2	0.89	1.5	67	1201	849	17674
ONDER_CDH1_SIGNALING_VIA_CTNNB1	http://www.broadinstitute.org/gsea/msigdb/cards/ONDER_CDH1_SIGNALING_VIA_CTNNB1	0.24	0.38	0.046	1.4	2	1266	76	18447
HARRIS_HYPOXIA	http://www.broadinstitute.org/gsea/msigdb/cards/HARRIS_HYPOXIA	0.24	0.38	0.045	1.4	2	1266	77	18446
JACKSON_DNMT1_TARGETS_UP	http://www.broadinstitute.org/gsea/msigdb/cards/JACKSON_DNMT1_TARGETS_UP	0.24	0.4	0.048	1.5	2	1266	72	18451
IVANOVA_HEMATOPOIESIS_STEM_CELL_AND_PROGENITOR	http://www.broadinstitute.org/gsea/msigdb/cards/IVANOVA_HEMATOPOIESIS_STEM_CELL_AND_PROGENITOR	0.24	1.2	0.87	1.6	47	1221	575	17948
SMID_BREAST_CANCER_LUMINAL_A_UP	http://www.broadinstitute.org/gsea/msigdb/cards/SMID_BREAST_CANCER_LUMINAL_A_UP	0.24	0.38	0.045	1.4	2	1266	77	18446
WEST_ADRENOCORTICAL_TUMOR_DN	http://www.broadinstitute.org/gsea/msigdb/cards/WEST_ADRENOCORTICAL_TUMOR_DN	0.24	1.2	0.85	1.7	40	1228	483	18040
MALONEY_RESPONSE_TO_17AAG_DN	http://www.broadinstitute.org/gsea/msigdb/cards/MALONEY_RESPONSE_TO_17AAG_DN	0.24	0.4	0.047	1.5	2	1266	73	18450
CHANG_CORE_SERUM_RESPONSE_UP	http://www.broadinstitute.org/gsea/msigdb/cards/CHANG_CORE_SERUM_RESPONSE_UP	0.24	0.62	0.26	1.3	8	1260	187	18336
BOYAULT_LIVER_CANCER_SUBCLASS_G123_DN	http://www.broadinstitute.org/gsea/msigdb/cards/BOYAULT_LIVER_CANCER_SUBCLASS_G123_DN	0.24	1.7	0.51	4.2	5	1263	44	18479
CHIANG_LIVER_CANCER_SUBCLASS_UNANNOTATED_UP	http://www.broadinstitute.org/gsea/msigdb/cards/CHIANG_LIVER_CANCER_SUBCLASS_UNANNOTATED_UP	0.24	0.4	0.047	1.5	2	1266	73	18450
SAKAI_CHRONIC_HEPATITIS_VS_LIVER_CANCER_UP	http://www.broadinstitute.org/gsea/msigdb/cards/SAKAI_CHRONIC_HEPATITIS_VS_LIVER_CANCER_UP	0.24	0.38	0.045	1.4	2	1266	77	18446
DUAN_PRDM5_TARGETS	http://www.broadinstitute.org/gsea/msigdb/cards/DUAN_PRDM5_TARGETS	0.24	0.4	0.047	1.5	2	1266	73	18450
KEGG_PURINE_METABOLISM	http://www.broadinstitute.org/gsea/msigdb/cards/KEGG_PURINE_METABOLISM	0.25	1.4	0.71	2.4	13	1255	139	18384
KEGG_HISTIDINE_METABOLISM	http://www.broadinstitute.org/gsea/msigdb/cards/KEGG_HISTIDINE_METABOLISM	0.25	1.8	0.35	6	3	1265	24	18499
KEGG_MAPK_SIGNALING_PATHWAY	http://www.broadinstitute.org/gsea/msigdb/cards/KEGG_MAPK_SIGNALING_PATHWAY	0.25	0.69	0.35	1.2	12	1256	253	18270
BIOCARTA_IL3_PATHWAY	http://www.broadinstitute.org/gsea/msigdb/cards/BIOCARTA_IL3_PATHWAY	0.25	2.2	0.25	10	2	1266	13	18510
BIOCARTA_TALL1_PATHWAY	http://www.broadinstitute.org/gsea/msigdb/cards/BIOCARTA_TALL1_PATHWAY	0.25	2.2	0.25	10	2	1266	13	18510
PID_LPA4_PATHWAY	http://www.broadinstitute.org/gsea/msigdb/cards/PID_LPA4_PATHWAY	0.25	2.2	0.25	10	2	1266	13	18510
PID_ANGIOPOIETIN_RECEPTOR_PATHWAY	http://www.broadinstitute.org/gsea/msigdb/cards/PID_ANGIOPOIETIN_RECEPTOR_PATHWAY	0.25	1.6	0.5	4.1	5	1263	45	18478
PID_IL3_PATHWAY	http://www.broadinstitute.org/gsea/msigdb/cards/PID_IL3_PATHWAY	0.25	1.8	0.35	6	3	1265	24	18499
REACTOME_ACYL_CHAIN_REMODELLING_OF_PI	http://www.broadinstitute.org/gsea/msigdb/cards/REACTOME_ACYL_CHAIN_REMODELLING_OF_PI	0.25	2.2	0.25	10	2	1266	13	18510
REACTOME_ENDOGENOUS_STEROLS	http://www.broadinstitute.org/gsea/msigdb/cards/REACTOME_ENDOGENOUS_STEROLS	0.25	2.2	0.25	10	2	1266	13	18510
REACTOME_HOMOLOGOUS_RECOMBINATION_REPAIR_OF_REPLICATION_INDEPENDENT_DOUBLE_STRAND_BREAKS	http://www.broadinstitute.org/gsea/msigdb/cards/REACTOME_HOMOLOGOUS_RECOMBINATION_REPAIR_OF_REPLICATION_INDEPENDENT_DOUBLE_STRAND_BREAKS	0.25	2.2	0.25	10	2	1266	13	18510
REACTOME_SYNTHESIS_SECRETION_AND_DEACYLATION_OF_GHRELIN	http://www.broadinstitute.org/gsea/msigdb/cards/REACTOME_SYNTHESIS_SECRETION_AND_DEACYLATION_OF_GHRELIN	0.25	2.2	0.25	10	2	1266	13	18510
REACTOME_IL_RECEPTOR_SHC_SIGNALING	http://www.broadinstitute.org/gsea/msigdb/cards/REACTOME_IL_RECEPTOR_SHC_SIGNALING	0.25	1.8	0.35	6	3	1265	24	18499
REACTOME_MYD88_MAL_CASCADE_INITIATED_ON_PLASMA_MEMBRANE	http://www.broadinstitute.org/gsea/msigdb/cards/REACTOME_MYD88_MAL_CASCADE_INITIATED_ON_PLASMA_MEMBRANE	0.25	1.6	0.67	3.3	8	1260	73	18450
WATANABE_COLON_CANCER_MSI_VS_MSS_UP	http://www.broadinstitute.org/gsea/msigdb/cards/WATANABE_COLON_CANCER_MSI_VS_MSS_UP	0.25	1.8	0.35	6	3	1265	24	18499
TIEN_INTESTINE_PROBIOTICS_2HR_UP	http://www.broadinstitute.org/gsea/msigdb/cards/TIEN_INTESTINE_PROBIOTICS_2HR_UP	0.25	1.8	0.35	6	3	1265	24	18499
DARWICHE_SQUAMOUS_CELL_CARCINOMA_DN	http://www.broadinstitute.org/gsea/msigdb/cards/DARWICHE_SQUAMOUS_CELL_CARCINOMA_DN	0.25	1.4	0.75	2.4	14	1254	146	18377
DACOSTA_UV_RESPONSE_VIA_ERCC3_XPCS_DN	http://www.broadinstitute.org/gsea/msigdb/cards/DACOSTA_UV_RESPONSE_VIA_ERCC3_XPCS_DN	0.25	1.6	0.67	3.3	8	1260	73	18450
MAHADEVAN_GIST_MORPHOLOGICAL_SWITCH	http://www.broadinstitute.org/gsea/msigdb/cards/MAHADEVAN_GIST_MORPHOLOGICAL_SWITCH	0.25	2.2	0.25	10	2	1266	13	18510
LUI_THYROID_CANCER_CLUSTER_3	http://www.broadinstitute.org/gsea/msigdb/cards/LUI_THYROID_CANCER_CLUSTER_3	0.25	1.8	0.35	6	3	1265	24	18499
SCHAEFFER_PROSTATE_DEVELOPMENT_12HR_UP	http://www.broadinstitute.org/gsea/msigdb/cards/SCHAEFFER_PROSTATE_DEVELOPMENT_12HR_UP	0.25	1.4	0.67	2.8	10	1258	102	18421
HALMOS_CEBPA_TARGETS_UP	http://www.broadinstitute.org/gsea/msigdb/cards/HALMOS_CEBPA_TARGETS_UP	0.25	1.6	0.5	4.1	5	1263	45	18478
ZHANG_ANTIVIRAL_RESPONSE_TO_RIBAVIRIN_DN	http://www.broadinstitute.org/gsea/msigdb/cards/ZHANG_ANTIVIRAL_RESPONSE_TO_RIBAVIRIN_DN	0.25	1.6	0.5	4.1	5	1263	45	18478
LEE_CALORIE_RESTRICTION_MUSCLE_DN	http://www.broadinstitute.org/gsea/msigdb/cards/LEE_CALORIE_RESTRICTION_MUSCLE_DN	0.25	1.6	0.5	4.1	5	1263	45	18478
CARDOSO_RESPONSE_TO_GAMMA_RADIATION_AND_3AB	http://www.broadinstitute.org/gsea/msigdb/cards/CARDOSO_RESPONSE_TO_GAMMA_RADIATION_AND_3AB	0.25	2.2	0.25	10	2	1266	13	18510
SINGH_NFE2L2_TARGETS	http://www.broadinstitute.org/gsea/msigdb/cards/SINGH_NFE2L2_TARGETS	0.25	2.2	0.25	10	2	1266	13	18510
GAVIN_FOXP3_TARGETS_CLUSTER_P7	http://www.broadinstitute.org/gsea/msigdb/cards/GAVIN_FOXP3_TARGETS_CLUSTER_P7	0.25	1.6	0.65	3.2	8	1260	75	18448
ACEVEDO_LIVER_CANCER_WITH_H3K9ME3_UP	http://www.broadinstitute.org/gsea/msigdb/cards/ACEVEDO_LIVER_CANCER_WITH_H3K9ME3_UP	0.25	0.52	0.14	1.4	4	1264	112	18411
LIN_TUMOR_ESCAPE_FROM_IMMUNE_ATTACK	http://www.broadinstitute.org/gsea/msigdb/cards/LIN_TUMOR_ESCAPE_FROM_IMMUNE_ATTACK	0.25	2.2	0.25	10	2	1266	13	18510
MEISSNER_NPC_ICP_WITH_H3K4ME3	http://www.broadinstitute.org/gsea/msigdb/cards/MEISSNER_NPC_ICP_WITH_H3K4ME3	0.25	2.2	0.25	10	2	1266	13	18510
BOYAULT_LIVER_CANCER_SUBCLASS_G2	http://www.broadinstitute.org/gsea/msigdb/cards/BOYAULT_LIVER_CANCER_SUBCLASS_G2	0.25	1.8	0.35	6	3	1265	24	18499
BOYAULT_LIVER_CANCER_SUBCLASS_G12_DN	http://www.broadinstitute.org/gsea/msigdb/cards/BOYAULT_LIVER_CANCER_SUBCLASS_G12_DN	0.25	2.2	0.25	10	2	1266	13	18510
MEISSNER_NPC_HCP_WITH_H3K4ME2	http://www.broadinstitute.org/gsea/msigdb/cards/MEISSNER_NPC_HCP_WITH_H3K4ME2	0.25	0.77	0.48	1.2	23	1245	436	18087
MARSON_FOXP3_TARGETS_DN	http://www.broadinstitute.org/gsea/msigdb/cards/MARSON_FOXP3_TARGETS_DN	0.25	1.6	0.5	4.1	5	1263	45	18478
KYNG_NORMAL_AGING_UP	http://www.broadinstitute.org/gsea/msigdb/cards/KYNG_NORMAL_AGING_UP	0.25	2.2	0.25	10	2	1266	13	18510
VANDESLUIS_COMMD1_TARGETS_GROUP_2_UP	http://www.broadinstitute.org/gsea/msigdb/cards/VANDESLUIS_COMMD1_TARGETS_GROUP_2_UP	0.25	2.2	0.25	10	2	1266	13	18510
SANDERSON_PPARA_TARGETS	http://www.broadinstitute.org/gsea/msigdb/cards/SANDERSON_PPARA_TARGETS	0.25	2.2	0.25	10	2	1266	13	18510
HOLLEMAN_VINCRISTINE_RESISTANCE_B_ALL_DN	http://www.broadinstitute.org/gsea/msigdb/cards/HOLLEMAN_VINCRISTINE_RESISTANCE_B_ALL_DN	0.25	2.2	0.25	10	2	1266	13	18510
KEGG_DRUG_METABOLISM_OTHER_ENZYMES	http://www.broadinstitute.org/gsea/msigdb/cards/KEGG_DRUG_METABOLISM_OTHER_ENZYMES	0.26	0.29	0.0072	1.7	1	1267	50	18473
KEGG_ASTHMA	http://www.broadinstitute.org/gsea/msigdb/cards/KEGG_ASTHMA	0.26	0	0	2.1	0	1268	28	18495
BIOCARTA_INFLAM_PATHWAY	http://www.broadinstitute.org/gsea/msigdb/cards/BIOCARTA_INFLAM_PATHWAY	0.26	0	0	2.1	0	1268	28	18495
PID_S1P_S1P3_PATHWAY	http://www.broadinstitute.org/gsea/msigdb/cards/PID_S1P_S1P3_PATHWAY	0.26	0	0	2	0	1268	29	18494
PID_AVB3_OPN_PATHWAY	http://www.broadinstitute.org/gsea/msigdb/cards/PID_AVB3_OPN_PATHWAY	0.26	0	0	1.8	0	1268	31	18492
PID_INTEGRIN2_PATHWAY	http://www.broadinstitute.org/gsea/msigdb/cards/PID_INTEGRIN2_PATHWAY	0.26	0	0	2	0	1268	29	18494
PID_AR_NONGENOMIC_PATHWAY	http://www.broadinstitute.org/gsea/msigdb/cards/PID_AR_NONGENOMIC_PATHWAY	0.26	0	0	1.8	0	1268	31	18492
PID_TCR_CALCIUM_PATHWAY	http://www.broadinstitute.org/gsea/msigdb/cards/PID_TCR_CALCIUM_PATHWAY	0.26	0	0	2.1	0	1268	28	18495
REACTOME_DEGRADATION_OF_THE_EXTRACELLULAR_MATRIX	http://www.broadinstitute.org/gsea/msigdb/cards/REACTOME_DEGRADATION_OF_THE_EXTRACELLULAR_MATRIX	0.26	0	0	2	0	1268	29	18494
REACTOME_ANTIGEN_ACTIVATES_B_CELL_RECEPTOR_LEADING_TO_GENERATION_OF_SECOND_MESSENGERS	http://www.broadinstitute.org/gsea/msigdb/cards/REACTOME_ANTIGEN_ACTIVATES_B_CELL_RECEPTOR_LEADING_TO_GENERATION_OF_SECOND_MESSENGERS	0.26	0	0	2	0	1268	29	18494
REACTOME_COLLAGEN_FORMATION	http://www.broadinstitute.org/gsea/msigdb/cards/REACTOME_COLLAGEN_FORMATION	0.26	0.28	0.0068	1.6	1	1267	53	18470
REACTOME_HS_GAG_BIOSYNTHESIS	http://www.broadinstitute.org/gsea/msigdb/cards/REACTOME_HS_GAG_BIOSYNTHESIS	0.26	0	0	1.9	0	1268	30	18493
REACTOME_HEPARAN_SULFATE_HEPARIN_HS_GAG_METABOLISM	http://www.broadinstitute.org/gsea/msigdb/cards/REACTOME_HEPARAN_SULFATE_HEPARIN_HS_GAG_METABOLISM	0.26	0.29	0.0072	1.7	1	1267	50	18473
REACTOME_TRANSPORT_OF_MATURE_TRANSCRIPT_TO_CYTOPLASM	http://www.broadinstitute.org/gsea/msigdb/cards/REACTOME_TRANSPORT_OF_MATURE_TRANSCRIPT_TO_CYTOPLASM	0.26	0.29	0.0072	1.7	1	1267	50	18473
REACTOME_LOSS_OF_NLP_FROM_MITOTIC_CENTROSOMES	http://www.broadinstitute.org/gsea/msigdb/cards/REACTOME_LOSS_OF_NLP_FROM_MITOTIC_CENTROSOMES	0.26	0.27	0.0067	1.6	1	1267	54	18469
REACTOME_G_PROTEIN_BETA_GAMMA_SIGNALLING	http://www.broadinstitute.org/gsea/msigdb/cards/REACTOME_G_PROTEIN_BETA_GAMMA_SIGNALLING	0.26	0	0	2.1	0	1268	28	18495
REACTOME_CDT1_ASSOCIATION_WITH_THE_CDC6_ORC_ORIGIN_COMPLEX	http://www.broadinstitute.org/gsea/msigdb/cards/REACTOME_CDT1_ASSOCIATION_WITH_THE_CDC6_ORC_ORIGIN_COMPLEX	0.26	0.28	0.0068	1.6	1	1267	53	18470
REACTOME_PHOSPHOLIPASE_C_MEDIATED_CASCADE	http://www.broadinstitute.org/gsea/msigdb/cards/REACTOME_PHOSPHOLIPASE_C_MEDIATED_CASCADE	0.26	0.29	0.0071	1.7	1	1267	51	18472
REACTOME_ACTIVATION_OF_KAINATE_RECEPTORS_UPON_GLUTAMATE_BINDING	http://www.broadinstitute.org/gsea/msigdb/cards/REACTOME_ACTIVATION_OF_KAINATE_RECEPTORS_UPON_GLUTAMATE_BINDING	0.26	0	0	1.8	0	1268	31	18492
REACTOME_SHC_MEDIATED_CASCADE	http://www.broadinstitute.org/gsea/msigdb/cards/REACTOME_SHC_MEDIATED_CASCADE	0.26	0	0	2.1	0	1268	28	18495
REACTOME_INWARDLY_RECTIFYING_K_CHANNELS	http://www.broadinstitute.org/gsea/msigdb/cards/REACTOME_INWARDLY_RECTIFYING_K_CHANNELS	0.26	0	0	1.8	0	1268	31	18492
REACTOME_INTRINSIC_PATHWAY_FOR_APOPTOSIS	http://www.broadinstitute.org/gsea/msigdb/cards/REACTOME_INTRINSIC_PATHWAY_FOR_APOPTOSIS	0.26	0	0	2	0	1268	29	18494
LU_TUMOR_VASCULATURE_UP	http://www.broadinstitute.org/gsea/msigdb/cards/LU_TUMOR_VASCULATURE_UP	0.26	0	0	2	0	1268	29	18494
GRAHAM_CML_QUIESCENT_VS_NORMAL_DIVIDING_UP	http://www.broadinstitute.org/gsea/msigdb/cards/GRAHAM_CML_QUIESCENT_VS_NORMAL_DIVIDING_UP	0.26	0.28	0.007	1.6	1	1267	52	18471
CHIARADONNA_NEOPLASTIC_TRANSFORMATION_KRAS_CDC25_UP	http://www.broadinstitute.org/gsea/msigdb/cards/CHIARADONNA_NEOPLASTIC_TRANSFORMATION_KRAS_CDC25_UP	0.26	0.28	0.0068	1.6	1	1267	53	18470
BERENJENO_TRANSFORMED_BY_RHOA_REVERSIBLY_DN	http://www.broadinstitute.org/gsea/msigdb/cards/BERENJENO_TRANSFORMED_BY_RHOA_REVERSIBLY_DN	0.26	0	0	2	0	1268	29	18494
MISSIAGLIA_REGULATED_BY_METHYLATION_UP	http://www.broadinstitute.org/gsea/msigdb/cards/MISSIAGLIA_REGULATED_BY_METHYLATION_UP	0.26	1.5	0.71	2.7	11	1257	110	18413
NUNODA_RESPONSE_TO_DASATINIB_IMATINIB_UP	http://www.broadinstitute.org/gsea/msigdb/cards/NUNODA_RESPONSE_TO_DASATINIB_IMATINIB_UP	0.26	0	0	2	0	1268	29	18494
DARWICHE_SKIN_TUMOR_PROMOTER_DN	http://www.broadinstitute.org/gsea/msigdb/cards/DARWICHE_SKIN_TUMOR_PROMOTER_DN	0.26	1.4	0.73	2.4	14	1254	150	18373
RIZ_ERYTHROID_DIFFERENTIATION_HEMGN	http://www.broadinstitute.org/gsea/msigdb/cards/RIZ_ERYTHROID_DIFFERENTIATION_HEMGN	0.26	0	0	1.8	0	1268	31	18492
RODRIGUES_NTN1_AND_DCC_TARGETS	http://www.broadinstitute.org/gsea/msigdb/cards/RODRIGUES_NTN1_AND_DCC_TARGETS	0.26	0	0	1.9	0	1268	30	18493
RASHI_RESPONSE_TO_IONIZING_RADIATION_4	http://www.broadinstitute.org/gsea/msigdb/cards/RASHI_RESPONSE_TO_IONIZING_RADIATION_4	0.26	0.27	0.0067	1.6	1	1267	54	18469
IWANAGA_E2F1_TARGETS_INDUCED_BY_SERUM	http://www.broadinstitute.org/gsea/msigdb/cards/IWANAGA_E2F1_TARGETS_INDUCED_BY_SERUM	0.26	0	0	2.1	0	1268	28	18495
AIYAR_COBRA1_TARGETS_DN	http://www.broadinstitute.org/gsea/msigdb/cards/AIYAR_COBRA1_TARGETS_DN	0.26	0	0	2.1	0	1268	28	18495
LI_WILMS_TUMOR_VS_FETAL_KIDNEY_2_UP	http://www.broadinstitute.org/gsea/msigdb/cards/LI_WILMS_TUMOR_VS_FETAL_KIDNEY_2_UP	0.26	0	0	2	0	1268	29	18494
THEODOROU_MAMMARY_TUMORIGENESIS	http://www.broadinstitute.org/gsea/msigdb/cards/THEODOROU_MAMMARY_TUMORIGENESIS	0.26	0	0	2	0	1268	29	18494
SCHLESINGER_H3K27ME3_IN_NORMAL_AND_METHYLATED_IN_CANCER	http://www.broadinstitute.org/gsea/msigdb/cards/SCHLESINGER_H3K27ME3_IN_NORMAL_AND_METHYLATED_IN_CANCER	0.26	0	0	2.1	0	1268	28	18495
RICKMAN_HEAD_AND_NECK_CANCER_F	http://www.broadinstitute.org/gsea/msigdb/cards/RICKMAN_HEAD_AND_NECK_CANCER_F	0.26	0.28	0.007	1.6	1	1267	52	18471
SHIN_B_CELL_LYMPHOMA_CLUSTER_3	http://www.broadinstitute.org/gsea/msigdb/cards/SHIN_B_CELL_LYMPHOMA_CLUSTER_3	0.26	0	0	2.1	0	1268	28	18495
ONDER_CDH1_TARGETS_3_DN	http://www.broadinstitute.org/gsea/msigdb/cards/ONDER_CDH1_TARGETS_3_DN	0.26	0.28	0.0068	1.6	1	1267	53	18470
ROZANOV_MMP14_TARGETS_SUBSET	http://www.broadinstitute.org/gsea/msigdb/cards/ROZANOV_MMP14_TARGETS_SUBSET	0.26	0	0	1.8	0	1268	31	18492
STAEGE_EWING_FAMILY_TUMOR	http://www.broadinstitute.org/gsea/msigdb/cards/STAEGE_EWING_FAMILY_TUMOR	0.26	0	0	1.9	0	1268	30	18493
DORSEY_GAB2_TARGETS	http://www.broadinstitute.org/gsea/msigdb/cards/DORSEY_GAB2_TARGETS	0.26	0	0	1.8	0	1268	31	18492
DELASERNA_MYOD_TARGETS_DN	http://www.broadinstitute.org/gsea/msigdb/cards/DELASERNA_MYOD_TARGETS_DN	0.26	0.28	0.007	1.6	1	1267	52	18471
JIANG_VHL_TARGETS	http://www.broadinstitute.org/gsea/msigdb/cards/JIANG_VHL_TARGETS	0.26	1.4	0.7	2.7	11	1257	112	18411
BURTON_ADIPOGENESIS_8	http://www.broadinstitute.org/gsea/msigdb/cards/BURTON_ADIPOGENESIS_8	0.26	1.5	0.64	3.2	8	1260	76	18447
ZHANG_ANTIVIRAL_RESPONSE_TO_RIBAVIRIN_UP	http://www.broadinstitute.org/gsea/msigdb/cards/ZHANG_ANTIVIRAL_RESPONSE_TO_RIBAVIRIN_UP	0.26	0	0	1.9	0	1268	30	18493
LY_AGING_OLD_DN	http://www.broadinstitute.org/gsea/msigdb/cards/LY_AGING_OLD_DN	0.26	0.27	0.0067	1.6	1	1267	54	18469
ABE_VEGFA_TARGETS_30MIN	http://www.broadinstitute.org/gsea/msigdb/cards/ABE_VEGFA_TARGETS_30MIN	0.26	0	0	2.1	0	1268	28	18495
TRACEY_RESISTANCE_TO_IFNA2_DN	http://www.broadinstitute.org/gsea/msigdb/cards/TRACEY_RESISTANCE_TO_IFNA2_DN	0.26	0	0	2	0	1268	29	18494
TSENG_ADIPOGENIC_POTENTIAL_UP	http://www.broadinstitute.org/gsea/msigdb/cards/TSENG_ADIPOGENIC_POTENTIAL_UP	0.26	0	0	2	0	1268	29	18494
POS_HISTAMINE_RESPONSE_NETWORK	http://www.broadinstitute.org/gsea/msigdb/cards/POS_HISTAMINE_RESPONSE_NETWORK	0.26	0	0	1.8	0	1268	31	18492
MCCABE_HOXC6_TARGETS_CANCER_UP	http://www.broadinstitute.org/gsea/msigdb/cards/MCCABE_HOXC6_TARGETS_CANCER_UP	0.26	0	0	1.9	0	1268	30	18493
MITSIADES_RESPONSE_TO_APLIDIN_UP	http://www.broadinstitute.org/gsea/msigdb/cards/MITSIADES_RESPONSE_TO_APLIDIN_UP	0.26	1.2	0.82	1.8	31	1237	368	18155
WEBER_METHYLATED_HCP_IN_SPERM_DN	http://www.broadinstitute.org/gsea/msigdb/cards/WEBER_METHYLATED_HCP_IN_SPERM_DN	0.26	0	0	2.1	0	1268	28	18495
ZHENG_IL22_SIGNALING_UP	http://www.broadinstitute.org/gsea/msigdb/cards/ZHENG_IL22_SIGNALING_UP	0.26	0.29	0.0071	1.7	1	1267	51	18472
WILENSKY_RESPONSE_TO_DARAPLADIB	http://www.broadinstitute.org/gsea/msigdb/cards/WILENSKY_RESPONSE_TO_DARAPLADIB	0.26	0	0	2	0	1268	29	18494
MATZUK_MALE_REPRODUCTION_SERTOLI	http://www.broadinstitute.org/gsea/msigdb/cards/MATZUK_MALE_REPRODUCTION_SERTOLI	0.26	0	0	2.1	0	1268	28	18495
HUPER_BREAST_BASAL_VS_LUMINAL_UP	http://www.broadinstitute.org/gsea/msigdb/cards/HUPER_BREAST_BASAL_VS_LUMINAL_UP	0.26	0.29	0.0071	1.7	1	1267	51	18472
BLUM_RESPONSE_TO_SALIRASIB_DN	http://www.broadinstitute.org/gsea/msigdb/cards/BLUM_RESPONSE_TO_SALIRASIB_DN	0.26	0.74	0.41	1.2	16	1252	316	18207
DAVIES_MULTIPLE_MYELOMA_VS_MGUS_DN	http://www.broadinstitute.org/gsea/msigdb/cards/DAVIES_MULTIPLE_MYELOMA_VS_MGUS_DN	0.26	0	0	2.1	0	1268	28	18495
FLOTHO_PEDIATRIC_ALL_THERAPY_RESPONSE_UP	http://www.broadinstitute.org/gsea/msigdb/cards/FLOTHO_PEDIATRIC_ALL_THERAPY_RESPONSE_UP	0.26	0.29	0.0071	1.7	1	1267	51	18472
VILIMAS_NOTCH1_TARGETS_UP	http://www.broadinstitute.org/gsea/msigdb/cards/VILIMAS_NOTCH1_TARGETS_UP	0.26	0.29	0.0072	1.7	1	1267	50	18473
HUNSBERGER_EXERCISE_REGULATED_GENES	http://www.broadinstitute.org/gsea/msigdb/cards/HUNSBERGER_EXERCISE_REGULATED_GENES	0.26	0	0	1.9	0	1268	30	18493
MARSHALL_VIRAL_INFECTION_RESPONSE_DN	http://www.broadinstitute.org/gsea/msigdb/cards/MARSHALL_VIRAL_INFECTION_RESPONSE_DN	0.26	0	0	2	0	1268	29	18494
VALK_AML_CLUSTER_10	http://www.broadinstitute.org/gsea/msigdb/cards/VALK_AML_CLUSTER_10	0.26	0	0	1.9	0	1268	30	18493
VALK_AML_CLUSTER_15	http://www.broadinstitute.org/gsea/msigdb/cards/VALK_AML_CLUSTER_15	0.26	0	0	1.9	0	1268	30	18493
YAMASHITA_LIVER_CANCER_WITH_EPCAM_UP	http://www.broadinstitute.org/gsea/msigdb/cards/YAMASHITA_LIVER_CANCER_WITH_EPCAM_UP	0.26	0.29	0.0071	1.7	1	1267	51	18472
YAGI_AML_WITH_T_9_11_TRANSLOCATION	http://www.broadinstitute.org/gsea/msigdb/cards/YAGI_AML_WITH_T_9_11_TRANSLOCATION	0.26	1.4	0.7	2.7	11	1257	112	18411
MIKKELSEN_IPS_ICP_WITH_H3K27ME3	http://www.broadinstitute.org/gsea/msigdb/cards/MIKKELSEN_IPS_ICP_WITH_H3K27ME3	0.26	0.29	0.0071	1.7	1	1267	51	18472
PUJANA_BREAST_CANCER_WITH_BRCA1_MUTATED_UP	http://www.broadinstitute.org/gsea/msigdb/cards/PUJANA_BREAST_CANCER_WITH_BRCA1_MUTATED_UP	0.26	0.28	0.0068	1.6	1	1267	53	18470
YAO_TEMPORAL_RESPONSE_TO_PROGESTERONE_CLUSTER_5	http://www.broadinstitute.org/gsea/msigdb/cards/YAO_TEMPORAL_RESPONSE_TO_PROGESTERONE_CLUSTER_5	0.26	0	0	2.1	0	1268	28	18495
BROWNE_HCMV_INFECTION_4HR_UP	http://www.broadinstitute.org/gsea/msigdb/cards/BROWNE_HCMV_INFECTION_4HR_UP	0.26	0.28	0.007	1.6	1	1267	52	18471
FIGUEROA_AML_METHYLATION_CLUSTER_2_UP	http://www.broadinstitute.org/gsea/msigdb/cards/FIGUEROA_AML_METHYLATION_CLUSTER_2_UP	0.26	0.29	0.0072	1.7	1	1267	50	18473
WIERENGA_STAT5A_TARGETS_GROUP1	http://www.broadinstitute.org/gsea/msigdb/cards/WIERENGA_STAT5A_TARGETS_GROUP1	0.26	1.4	0.7	2.7	11	1257	112	18411
GUILLAUMOND_KLF10_TARGETS_DN	http://www.broadinstitute.org/gsea/msigdb/cards/GUILLAUMOND_KLF10_TARGETS_DN	0.26	0	0	1.9	0	1268	30	18493
GHANDHI_DIRECT_IRRADIATION_DN	http://www.broadinstitute.org/gsea/msigdb/cards/GHANDHI_DIRECT_IRRADIATION_DN	0.26	0	0	1.8	0	1268	31	18492
ZHOU_CELL_CYCLE_GENES_IN_IR_RESPONSE_24HR	http://www.broadinstitute.org/gsea/msigdb/cards/ZHOU_CELL_CYCLE_GENES_IN_IR_RESPONSE_24HR	0.26	0.51	0.14	1.3	4	1264	115	18408
KEGG_PANTOTHENATE_AND_COA_BIOSYNTHESIS	http://www.broadinstitute.org/gsea/msigdb/cards/KEGG_PANTOTHENATE_AND_COA_BIOSYNTHESIS	0.27	2.1	0.23	9.1	2	1266	14	18509
BIOCARTA_AT1R_PATHWAY	http://www.broadinstitute.org/gsea/msigdb/cards/BIOCARTA_AT1R_PATHWAY	0.27	0	0	1.8	0	1268	32	18491
ST_G_ALPHA_S_PATHWAY	http://www.broadinstitute.org/gsea/msigdb/cards/ST_G_ALPHA_S_PATHWAY	0.27	2.1	0.23	9.1	2	1266	14	18509
PID_IL8_CXCR2_PATHWAY	http://www.broadinstitute.org/gsea/msigdb/cards/PID_IL8_CXCR2_PATHWAY	0.27	0	0	1.7	0	1268	33	18490
PID_NCADHERIN_PATHWAY	http://www.broadinstitute.org/gsea/msigdb/cards/PID_NCADHERIN_PATHWAY	0.27	0	0	1.7	0	1268	33	18490
REACTOME_ACYL_CHAIN_REMODELLING_OF_PG	http://www.broadinstitute.org/gsea/msigdb/cards/REACTOME_ACYL_CHAIN_REMODELLING_OF_PG	0.27	2.1	0.23	9.1	2	1266	14	18509
REACTOME_GLUCAGON_SIGNALING_IN_METABOLIC_REGULATION	http://www.broadinstitute.org/gsea/msigdb/cards/REACTOME_GLUCAGON_SIGNALING_IN_METABOLIC_REGULATION	0.27	0	0	1.7	0	1268	33	18490
REACTOME_MRNA_3_END_PROCESSING	http://www.broadinstitute.org/gsea/msigdb/cards/REACTOME_MRNA_3_END_PROCESSING	0.27	0	0	1.7	0	1268	33	18490
REACTOME_THROMBIN_SIGNALLING_THROUGH_PROTEINASE_ACTIVATED_RECEPTORS_PARS	http://www.broadinstitute.org/gsea/msigdb/cards/REACTOME_THROMBIN_SIGNALLING_THROUGH_PROTEINASE_ACTIVATED_RECEPTORS_PARS	0.27	0	0	1.8	0	1268	32	18491
REACTOME_E2F_MEDIATED_REGULATION_OF_DNA_REPLICATION	http://www.broadinstitute.org/gsea/msigdb/cards/REACTOME_E2F_MEDIATED_REGULATION_OF_DNA_REPLICATION	0.27	0	0	1.7	0	1268	33	18490
REACTOME_CONVERSION_FROM_APC_C_CDC20_TO_APC_C_CDH1_IN_LATE_ANAPHASE	http://www.broadinstitute.org/gsea/msigdb/cards/REACTOME_CONVERSION_FROM_APC_C_CDC20_TO_APC_C_CDH1_IN_LATE_ANAPHASE	0.27	2.1	0.23	9.1	2	1266	14	18509
REACTOME_INFLAMMASOMES	http://www.broadinstitute.org/gsea/msigdb/cards/REACTOME_INFLAMMASOMES	0.27	2.1	0.23	9.1	2	1266	14	18509
IGARASHI_ATF4_TARGETS_DN	http://www.broadinstitute.org/gsea/msigdb/cards/IGARASHI_ATF4_TARGETS_DN	0.27	1.5	0.62	3.1	8	1260	78	18445
TIMOFEEVA_GROWTH_STRESS_VIA_STAT1_DN	http://www.broadinstitute.org/gsea/msigdb/cards/TIMOFEEVA_GROWTH_STRESS_VIA_STAT1_DN	0.27	2.1	0.23	9.1	2	1266	14	18509
UDAYAKUMAR_MED1_TARGETS_DN	http://www.broadinstitute.org/gsea/msigdb/cards/UDAYAKUMAR_MED1_TARGETS_DN	0.27	1.3	0.76	2.1	18	1250	201	18322
KIM_MYCN_AMPLIFICATION_TARGETS_UP	http://www.broadinstitute.org/gsea/msigdb/cards/KIM_MYCN_AMPLIFICATION_TARGETS_UP	0.27	1.5	0.62	3.1	8	1260	79	18444
INGRAM_SHH_TARGETS_DN	http://www.broadinstitute.org/gsea/msigdb/cards/INGRAM_SHH_TARGETS_DN	0.27	0.27	0.0066	1.5	1	1267	55	18468
BENPORATH_NANOG_TARGETS	http://www.broadinstitute.org/gsea/msigdb/cards/BENPORATH_NANOG_TARGETS	0.27	1.2	0.88	1.5	66	1202	842	17681
SASAKI_ADULT_T_CELL_LEUKEMIA	http://www.broadinstitute.org/gsea/msigdb/cards/SASAKI_ADULT_T_CELL_LEUKEMIA	0.27	1.3	0.72	2.3	14	1254	152	18371
NOUZOVA_METHYLATED_IN_APL	http://www.broadinstitute.org/gsea/msigdb/cards/NOUZOVA_METHYLATED_IN_APL	0.27	0.26	0.0065	1.5	1	1267	56	18467
JI_RESPONSE_TO_FSH_DN	http://www.broadinstitute.org/gsea/msigdb/cards/JI_RESPONSE_TO_FSH_DN	0.27	0.27	0.0066	1.5	1	1267	55	18468
WEIGEL_OXIDATIVE_STRESS_BY_HNE_AND_TBH	http://www.broadinstitute.org/gsea/msigdb/cards/WEIGEL_OXIDATIVE_STRESS_BY_HNE_AND_TBH	0.27	1.7	0.59	3.9	6	1262	52	18471
MMS_MOUSE_LYMPH_HIGH_4HRS_UP	http://www.broadinstitute.org/gsea/msigdb/cards/MMS_MOUSE_LYMPH_HIGH_4HRS_UP	0.27	0	0	1.8	0	1268	32	18491
KYNG_RESPONSE_TO_H2O2_VIA_ERCC6	http://www.broadinstitute.org/gsea/msigdb/cards/KYNG_RESPONSE_TO_H2O2_VIA_ERCC6	0.27	2.1	0.23	9.1	2	1266	14	18509
JEPSEN_SMRT_TARGETS	http://www.broadinstitute.org/gsea/msigdb/cards/JEPSEN_SMRT_TARGETS	0.27	0	0	1.7	0	1268	33	18490
ZHENG_GLIOBLASTOMA_PLASTICITY_DN	http://www.broadinstitute.org/gsea/msigdb/cards/ZHENG_GLIOBLASTOMA_PLASTICITY_DN	0.27	0.26	0.0065	1.5	1	1267	56	18467
CUI_GLUCOSE_DEPRIVATION	http://www.broadinstitute.org/gsea/msigdb/cards/CUI_GLUCOSE_DEPRIVATION	0.27	1.7	0.59	3.9	6	1262	52	18471
MEISSNER_BRAIN_HCP_WITH_H3_UNMETHYLATED	http://www.broadinstitute.org/gsea/msigdb/cards/MEISSNER_BRAIN_HCP_WITH_H3_UNMETHYLATED	0.27	0	0	1.8	0	1268	32	18491
MEISSNER_BRAIN_HCP_WITH_H3K4ME2_AND_H3K27ME3	http://www.broadinstitute.org/gsea/msigdb/cards/MEISSNER_BRAIN_HCP_WITH_H3K4ME2_AND_H3K27ME3	0.27	0.27	0.0066	1.5	1	1267	55	18468
SCHOEN_NFKB_SIGNALING	http://www.broadinstitute.org/gsea/msigdb/cards/SCHOEN_NFKB_SIGNALING	0.27	0	0	1.7	0	1268	33	18490
KYNG_WERNER_SYNDROM_UP	http://www.broadinstitute.org/gsea/msigdb/cards/KYNG_WERNER_SYNDROM_UP	0.27	2.1	0.23	9.1	2	1266	14	18509
KIM_ALL_DISORDERS_OLIGODENDROCYTE_NUMBER_CORR_DN	http://www.broadinstitute.org/gsea/msigdb/cards/KIM_ALL_DISORDERS_OLIGODENDROCYTE_NUMBER_CORR_DN	0.27	0	0	1.8	0	1268	32	18491
KEGG_CYSTEINE_AND_METHIONINE_METABOLISM	http://www.broadinstitute.org/gsea/msigdb/cards/KEGG_CYSTEINE_AND_METHIONINE_METABOLISM	0.28	2	0.5	5.5	4	1264	30	18493
KEGG_REGULATION_OF_AUTOPHAGY	http://www.broadinstitute.org/gsea/msigdb/cards/KEGG_REGULATION_OF_AUTOPHAGY	0.28	2	0.5	5.5	4	1264	30	18493
SIG_CD40PATHWAYMAP	http://www.broadinstitute.org/gsea/msigdb/cards/SIG_CD40PATHWAYMAP	0.28	2	0.5	5.5	4	1264	30	18493
IGARASHI_ATF4_TARGETS_UP	http://www.broadinstitute.org/gsea/msigdb/cards/IGARASHI_ATF4_TARGETS_UP	0.28	3.7	0.074	37	1	1267	4	18519
BILBAN_B_CLL_LPL_UP	http://www.broadinstitute.org/gsea/msigdb/cards/BILBAN_B_CLL_LPL_UP	0.28	1.7	0.58	3.9	6	1262	53	18470
ELVIDGE_HYPOXIA_BY_DMOG_UP	http://www.broadinstitute.org/gsea/msigdb/cards/ELVIDGE_HYPOXIA_BY_DMOG_UP	0.28	1.4	0.67	2.6	11	1257	116	18407
ELVIDGE_HIF2A_TARGETS_UP	http://www.broadinstitute.org/gsea/msigdb/cards/ELVIDGE_HIF2A_TARGETS_UP	0.28	3.7	0.074	37	1	1267	4	18519
PACHER_TARGETS_OF_IGF1_AND_IGF2_UP	http://www.broadinstitute.org/gsea/msigdb/cards/PACHER_TARGETS_OF_IGF1_AND_IGF2_UP	0.28	1.9	0.48	5.4	4	1264	31	18492
CASTELLANO_HRAS_TARGETS_UP	http://www.broadinstitute.org/gsea/msigdb/cards/CASTELLANO_HRAS_TARGETS_UP	0.28	3.7	0.074	37	1	1267	4	18519
KERLEY_RESPONSE_TO_CISPLATIN_DN	http://www.broadinstitute.org/gsea/msigdb/cards/KERLEY_RESPONSE_TO_CISPLATIN_DN	0.28	3.7	0.074	37	1	1267	4	18519
ZIRN_TRETINOIN_RESPONSE_WT1_DN	http://www.broadinstitute.org/gsea/msigdb/cards/ZIRN_TRETINOIN_RESPONSE_WT1_DN	0.28	3.7	0.074	37	1	1267	4	18519
DARWICHE_SKIN_TUMOR_PROMOTER_UP	http://www.broadinstitute.org/gsea/msigdb/cards/DARWICHE_SKIN_TUMOR_PROMOTER_UP	0.28	1.4	0.67	2.6	11	1257	117	18406
MOTAMED_RESPONSE_TO_ANDROGEN_DN	http://www.broadinstitute.org/gsea/msigdb/cards/MOTAMED_RESPONSE_TO_ANDROGEN_DN	0.28	3.7	0.074	37	1	1267	4	18519
CHOI_ATL_ACUTE_STAGE	http://www.broadinstitute.org/gsea/msigdb/cards/CHOI_ATL_ACUTE_STAGE	0.28	3.7	0.074	37	1	1267	4	18519
MYLLYKANGAS_AMPLIFICATION_HOT_SPOT_6	http://www.broadinstitute.org/gsea/msigdb/cards/MYLLYKANGAS_AMPLIFICATION_HOT_SPOT_6	0.28	3.7	0.074	37	1	1267	4	18519
KREPPEL_CD99_TARGETS_UP	http://www.broadinstitute.org/gsea/msigdb/cards/KREPPEL_CD99_TARGETS_UP	0.28	3.7	0.074	37	1	1267	4	18519
LIANG_HEMATOPOIESIS_STEM_CELL_NUMBER_SMALL_VS_HUGE_UP	http://www.broadinstitute.org/gsea/msigdb/cards/LIANG_HEMATOPOIESIS_STEM_CELL_NUMBER_SMALL_VS_HUGE_UP	0.28	1.9	0.48	5.4	4	1264	31	18492
RANKIN_ANGIOGENIC_TARGETS_OF_VHL_HIF2A_UP	http://www.broadinstitute.org/gsea/msigdb/cards/RANKIN_ANGIOGENIC_TARGETS_OF_VHL_HIF2A_UP	0.28	3.7	0.074	37	1	1267	4	18519
BYSTRYKH_SCP2_QTL	http://www.broadinstitute.org/gsea/msigdb/cards/BYSTRYKH_SCP2_QTL	0.28	3.7	0.074	37	1	1267	4	18519
DORSAM_HOXA9_TARGETS_UP	http://www.broadinstitute.org/gsea/msigdb/cards/DORSAM_HOXA9_TARGETS_UP	0.28	1.9	0.48	5.4	4	1264	31	18492
CHESLER_BRAIN_HIGHEST_EXPRESSION	http://www.broadinstitute.org/gsea/msigdb/cards/CHESLER_BRAIN_HIGHEST_EXPRESSION	0.28	1.9	0.48	5.4	4	1264	31	18492
STONER_ESOPHAGEAL_CARCINOGENESIS_DN	http://www.broadinstitute.org/gsea/msigdb/cards/STONER_ESOPHAGEAL_CARCINOGENESIS_DN	0.28	3.7	0.074	37	1	1267	4	18519
JIANG_AGING_CEREBRAL_CORTEX_UP	http://www.broadinstitute.org/gsea/msigdb/cards/JIANG_AGING_CEREBRAL_CORTEX_UP	0.28	2	0.5	5.5	4	1264	30	18493
VARELA_ZMPSTE24_TARGETS_DN	http://www.broadinstitute.org/gsea/msigdb/cards/VARELA_ZMPSTE24_TARGETS_DN	0.28	1.9	0.48	5.4	4	1264	31	18492
TSENG_IRS1_TARGETS_DN	http://www.broadinstitute.org/gsea/msigdb/cards/TSENG_IRS1_TARGETS_DN	0.28	1.4	0.67	2.6	11	1257	116	18407
YANG_MUC2_TARGETS_COLON_3MO_DN	http://www.broadinstitute.org/gsea/msigdb/cards/YANG_MUC2_TARGETS_COLON_3MO_DN	0.28	3.7	0.074	37	1	1267	4	18519
ZHENG_FOXP3_TARGETS_DN	http://www.broadinstitute.org/gsea/msigdb/cards/ZHENG_FOXP3_TARGETS_DN	0.28	3.7	0.074	37	1	1267	4	18519
STEARMAN_TUMOR_FIELD_EFFECT_UP	http://www.broadinstitute.org/gsea/msigdb/cards/STEARMAN_TUMOR_FIELD_EFFECT_UP	0.28	2	0.5	5.5	4	1264	30	18493
JONES_TCOF1_TARGETS	http://www.broadinstitute.org/gsea/msigdb/cards/JONES_TCOF1_TARGETS	0.28	3.7	0.074	37	1	1267	4	18519
LU_TUMOR_ENDOTHELIAL_MARKERS_DN	http://www.broadinstitute.org/gsea/msigdb/cards/LU_TUMOR_ENDOTHELIAL_MARKERS_DN	0.28	3.7	0.074	37	1	1267	4	18519
ALONSO_METASTASIS_EMT_UP	http://www.broadinstitute.org/gsea/msigdb/cards/ALONSO_METASTASIS_EMT_UP	0.28	1.9	0.48	5.4	4	1264	31	18492
FERRARI_RESPONSE_TO_FENRETINIDE_DN	http://www.broadinstitute.org/gsea/msigdb/cards/FERRARI_RESPONSE_TO_FENRETINIDE_DN	0.28	3.7	0.074	37	1	1267	4	18519
BRUNEAU_SEPTATION_ATRIAL	http://www.broadinstitute.org/gsea/msigdb/cards/BRUNEAU_SEPTATION_ATRIAL	0.28	3.7	0.074	37	1	1267	4	18519
SHAFFER_IRF4_MULTIPLE_MYELOMA_PROGRAM	http://www.broadinstitute.org/gsea/msigdb/cards/SHAFFER_IRF4_MULTIPLE_MYELOMA_PROGRAM	0.28	2	0.5	5.5	4	1264	30	18493
KAPOSI_LIVER_CANCER_MET_DN	http://www.broadinstitute.org/gsea/msigdb/cards/KAPOSI_LIVER_CANCER_MET_DN	0.28	3.7	0.074	37	1	1267	4	18519
VERRECCHIA_RESPONSE_TO_TGFB1_C6	http://www.broadinstitute.org/gsea/msigdb/cards/VERRECCHIA_RESPONSE_TO_TGFB1_C6	0.28	3.7	0.074	37	1	1267	4	18519
MARTENS_TRETINOIN_RESPONSE_DN	http://www.broadinstitute.org/gsea/msigdb/cards/MARTENS_TRETINOIN_RESPONSE_DN	0.28	1.2	0.87	1.6	53	1215	661	17862
HIRSCH_CELLULAR_TRANSFORMATION_SIGNATURE_UP	http://www.broadinstitute.org/gsea/msigdb/cards/HIRSCH_CELLULAR_TRANSFORMATION_SIGNATURE_UP	0.28	1.3	0.77	2.1	19	1249	212	18311
HOELZEL_NF1_TARGETS_UP	http://www.broadinstitute.org/gsea/msigdb/cards/HOELZEL_NF1_TARGETS_UP	0.28	1.4	0.67	2.6	11	1257	116	18407
LIU_IL13_MEMORY_MODEL_DN	http://www.broadinstitute.org/gsea/msigdb/cards/LIU_IL13_MEMORY_MODEL_DN	0.28	3.7	0.074	37	1	1267	4	18519
REACTOME_SIGNALING_BY_ERBB2	http://www.broadinstitute.org/gsea/msigdb/cards/REACTOME_SIGNALING_BY_ERBB2	0.29	0.47	0.095	1.4	3	1265	93	18430
REACTOME_TRIGLYCERIDE_BIOSYNTHESIS	http://www.broadinstitute.org/gsea/msigdb/cards/REACTOME_TRIGLYCERIDE_BIOSYNTHESIS	0.29	1.8	0.47	5.2	4	1264	32	18491
REACTOME_RNA_POL_II_TRANSCRIPTION	http://www.broadinstitute.org/gsea/msigdb/cards/REACTOME_RNA_POL_II_TRANSCRIPTION	0.29	0.49	0.098	1.5	3	1265	90	18433
REACTOME_DOWNSTREAM_SIGNAL_TRANSDUCTION	http://www.broadinstitute.org/gsea/msigdb/cards/REACTOME_DOWNSTREAM_SIGNAL_TRANSDUCTION	0.29	1.4	0.6	3	8	1260	82	18441
REACTOME_DOWNSTREAM_SIGNALING_OF_ACTIVATED_FGFR	http://www.broadinstitute.org/gsea/msigdb/cards/REACTOME_DOWNSTREAM_SIGNALING_OF_ACTIVATED_FGFR	0.29	0.47	0.095	1.4	3	1265	93	18430
VECCHI_GASTRIC_CANCER_EARLY_UP	http://www.broadinstitute.org/gsea/msigdb/cards/VECCHI_GASTRIC_CANCER_EARLY_UP	0.29	0.76	0.45	1.2	19	1249	362	18161
ZHOU_INFLAMMATORY_RESPONSE_FIMA_UP	http://www.broadinstitute.org/gsea/msigdb/cards/ZHOU_INFLAMMATORY_RESPONSE_FIMA_UP	0.29	1.2	0.83	1.7	35	1233	423	18100
DODD_NASOPHARYNGEAL_CARCINOMA_UP	http://www.broadinstitute.org/gsea/msigdb/cards/DODD_NASOPHARYNGEAL_CARCINOMA_UP	0.29	1.1	0.9	1.4	103	1165	1356	17167
HAHTOLA_SEZARY_SYNDROM_UP	http://www.broadinstitute.org/gsea/msigdb/cards/HAHTOLA_SEZARY_SYNDROM_UP	0.29	0.49	0.099	1.5	3	1265	89	18434
VANHARANTA_UTERINE_FIBROID_WITH_7Q_DELETION_DN	http://www.broadinstitute.org/gsea/msigdb/cards/VANHARANTA_UTERINE_FIBROID_WITH_7Q_DELETION_DN	0.29	1.8	0.47	5.2	4	1264	32	18491
LANDIS_ERBB2_BREAST_TUMORS_324_UP	http://www.broadinstitute.org/gsea/msigdb/cards/LANDIS_ERBB2_BREAST_TUMORS_324_UP	0.29	1.4	0.7	2.5	12	1256	126	18397
PEREZ_TP53_AND_TP63_TARGETS	http://www.broadinstitute.org/gsea/msigdb/cards/PEREZ_TP53_AND_TP63_TARGETS	0.29	0.66	0.28	1.3	8	1260	176	18347
LEE_LIVER_CANCER_MYC_TGFA_DN	http://www.broadinstitute.org/gsea/msigdb/cards/LEE_LIVER_CANCER_MYC_TGFA_DN	0.29	1.6	0.56	3.7	6	1262	55	18468
TARTE_PLASMA_CELL_VS_B_LYMPHOCYTE_DN	http://www.broadinstitute.org/gsea/msigdb/cards/TARTE_PLASMA_CELL_VS_B_LYMPHOCYTE_DN	0.29	1.8	0.47	5.2	4	1264	32	18491
LU_IL4_SIGNALING	http://www.broadinstitute.org/gsea/msigdb/cards/LU_IL4_SIGNALING	0.29	0.49	0.099	1.5	3	1265	89	18434
LEE_LIVER_CANCER_E2F1_DN	http://www.broadinstitute.org/gsea/msigdb/cards/LEE_LIVER_CANCER_E2F1_DN	0.29	1.6	0.55	3.6	6	1262	56	18467
BASSO_CD40_SIGNALING_UP	http://www.broadinstitute.org/gsea/msigdb/cards/BASSO_CD40_SIGNALING_UP	0.29	1.5	0.65	2.9	9	1259	89	18434
ONGUSAHA_TP53_TARGETS	http://www.broadinstitute.org/gsea/msigdb/cards/ONGUSAHA_TP53_TARGETS	0.29	1.8	0.47	5.2	4	1264	32	18491
ZAMORA_NOS2_TARGETS_DN	http://www.broadinstitute.org/gsea/msigdb/cards/ZAMORA_NOS2_TARGETS_DN	0.29	1.4	0.6	3	8	1260	82	18441
WELCSH_BRCA1_TARGETS_DN	http://www.broadinstitute.org/gsea/msigdb/cards/WELCSH_BRCA1_TARGETS_DN	0.29	1.4	0.7	2.5	12	1256	126	18397
GAVIN_FOXP3_TARGETS_CLUSTER_T7	http://www.broadinstitute.org/gsea/msigdb/cards/GAVIN_FOXP3_TARGETS_CLUSTER_T7	0.29	0.49	0.098	1.5	3	1265	90	18433
MITSIADES_RESPONSE_TO_APLIDIN_DN	http://www.broadinstitute.org/gsea/msigdb/cards/MITSIADES_RESPONSE_TO_APLIDIN_DN	0.29	0.7	0.34	1.3	11	1257	229	18294
BREDEMEYER_RAG_SIGNALING_VIA_ATM_NOT_VIA_NFKB_DN	http://www.broadinstitute.org/gsea/msigdb/cards/BREDEMEYER_RAG_SIGNALING_VIA_ATM_NOT_VIA_NFKB_DN	0.29	1.8	0.47	5.2	4	1264	32	18491
RUIZ_TNC_TARGETS_DN	http://www.broadinstitute.org/gsea/msigdb/cards/RUIZ_TNC_TARGETS_DN	0.29	0.56	0.18	1.3	5	1263	131	18392
BOYLAN_MULTIPLE_MYELOMA_PCA1_UP	http://www.broadinstitute.org/gsea/msigdb/cards/BOYLAN_MULTIPLE_MYELOMA_PCA1_UP	0.29	0.49	0.098	1.5	3	1265	90	18433
SENGUPTA_EBNA1_ANTICORRELATED	http://www.broadinstitute.org/gsea/msigdb/cards/SENGUPTA_EBNA1_ANTICORRELATED	0.29	1.4	0.7	2.5	12	1256	126	18397
BIOCARTA_ARAP_PATHWAY	http://www.broadinstitute.org/gsea/msigdb/cards/BIOCARTA_ARAP_PATHWAY	0.3	1.9	0.22	8.4	2	1266	15	18508
BIOCARTA_IL7_PATHWAY	http://www.broadinstitute.org/gsea/msigdb/cards/BIOCARTA_IL7_PATHWAY	0.3	1.9	0.22	8.4	2	1266	15	18508
BIOCARTA_41BB_PATHWAY	http://www.broadinstitute.org/gsea/msigdb/cards/BIOCARTA_41BB_PATHWAY	0.3	1.9	0.22	8.4	2	1266	15	18508
REACTOME_ABCA_TRANSPORTERS_IN_LIPID_HOMEOSTASIS	http://www.broadinstitute.org/gsea/msigdb/cards/REACTOME_ABCA_TRANSPORTERS_IN_LIPID_HOMEOSTASIS	0.3	1.9	0.22	8.4	2	1266	15	18508
REACTOME_RESOLUTION_OF_AP_SITES_VIA_THE_MULTIPLE_NUCLEOTIDE_PATCH_REPLACEMENT_PATHWAY	http://www.broadinstitute.org/gsea/msigdb/cards/REACTOME_RESOLUTION_OF_AP_SITES_VIA_THE_MULTIPLE_NUCLEOTIDE_PATCH_REPLACEMENT_PATHWAY	0.3	1.9	0.22	8.4	2	1266	15	18508
REACTOME_NUCLEAR_SIGNALING_BY_ERBB4	http://www.broadinstitute.org/gsea/msigdb/cards/REACTOME_NUCLEAR_SIGNALING_BY_ERBB4	0.3	1.7	0.44	4.8	4	1264	34	18489
REACTOME_SEMAPHORIN_INTERACTIONS	http://www.broadinstitute.org/gsea/msigdb/cards/REACTOME_SEMAPHORIN_INTERACTIONS	0.3	1.5	0.53	3.5	6	1262	58	18465
REACTOME_ENERGY_DEPENDENT_REGULATION_OF_MTOR_BY_LKB1_AMPK	http://www.broadinstitute.org/gsea/msigdb/cards/REACTOME_ENERGY_DEPENDENT_REGULATION_OF_MTOR_BY_LKB1_AMPK	0.3	1.9	0.22	8.4	2	1266	15	18508
REACTOME_ACTIVATED_TAK1_MEDIATES_P38_MAPK_ACTIVATION	http://www.broadinstitute.org/gsea/msigdb/cards/REACTOME_ACTIVATED_TAK1_MEDIATES_P38_MAPK_ACTIVATION	0.3	1.9	0.22	8.4	2	1266	15	18508
REACTOME_DNA_REPAIR	http://www.broadinstitute.org/gsea/msigdb/cards/REACTOME_DNA_REPAIR	0.3	1.4	0.63	2.8	9	1259	92	18431
REACTOME_GABA_SYNTHESIS_RELEASE_REUPTAKE_AND_DEGRADATION	http://www.broadinstitute.org/gsea/msigdb/cards/REACTOME_GABA_SYNTHESIS_RELEASE_REUPTAKE_AND_DEGRADATION	0.3	1.9	0.22	8.4	2	1266	15	18508
REACTOME_SYNTHESIS_SECRETION_AND_INACTIVATION_OF_GLP1	http://www.broadinstitute.org/gsea/msigdb/cards/REACTOME_SYNTHESIS_SECRETION_AND_INACTIVATION_OF_GLP1	0.3	1.9	0.22	8.4	2	1266	15	18508
REACTOME_PHOSPHORYLATION_OF_THE_APC_C	http://www.broadinstitute.org/gsea/msigdb/cards/REACTOME_PHOSPHORYLATION_OF_THE_APC_C	0.3	1.9	0.22	8.4	2	1266	15	18508
REACTOME_RNA_POL_III_CHAIN_ELONGATION	http://www.broadinstitute.org/gsea/msigdb/cards/REACTOME_RNA_POL_III_CHAIN_ELONGATION	0.3	1.9	0.22	8.4	2	1266	15	18508
RODRIGUES_THYROID_CARCINOMA_POORLY_DIFFERENTIATED_UP	http://www.broadinstitute.org/gsea/msigdb/cards/RODRIGUES_THYROID_CARCINOMA_POORLY_DIFFERENTIATED_UP	0.3	1.2	0.84	1.6	43	1225	537	17986
KOKKINAKIS_METHIONINE_DEPRIVATION_48HR_DN	http://www.broadinstitute.org/gsea/msigdb/cards/KOKKINAKIS_METHIONINE_DEPRIVATION_48HR_DN	0.3	1.5	0.53	3.5	6	1262	58	18465
LANDIS_ERBB2_BREAST_PRENEOPLASTIC_UP	http://www.broadinstitute.org/gsea/msigdb/cards/LANDIS_ERBB2_BREAST_PRENEOPLASTIC_UP	0.3	1.9	0.22	8.4	2	1266	15	18508
OUELLET_CULTURED_OVARIAN_CANCER_INVASIVE_VS_LMP_UP	http://www.broadinstitute.org/gsea/msigdb/cards/OUELLET_CULTURED_OVARIAN_CANCER_INVASIVE_VS_LMP_UP	0.3	1.5	0.53	3.5	6	1262	58	18465
MEINHOLD_OVARIAN_CANCER_LOW_GRADE_UP	http://www.broadinstitute.org/gsea/msigdb/cards/MEINHOLD_OVARIAN_CANCER_LOW_GRADE_UP	0.3	1.9	0.22	8.4	2	1266	15	18508
SHETH_LIVER_CANCER_VS_TXNIP_LOSS_PAM2	http://www.broadinstitute.org/gsea/msigdb/cards/SHETH_LIVER_CANCER_VS_TXNIP_LOSS_PAM2	0.3	1.4	0.68	2.5	12	1256	130	18393
TOMLINS_PROSTATE_CANCER_UP	http://www.broadinstitute.org/gsea/msigdb/cards/TOMLINS_PROSTATE_CANCER_UP	0.3	1.7	0.44	4.8	4	1264	34	18489
TOMLINS_PROSTATE_CANCER_DN	http://www.broadinstitute.org/gsea/msigdb/cards/TOMLINS_PROSTATE_CANCER_DN	0.3	1.7	0.44	4.8	4	1264	34	18489
LIN_SILENCED_BY_TUMOR_MICROENVIRONMENT	http://www.broadinstitute.org/gsea/msigdb/cards/LIN_SILENCED_BY_TUMOR_MICROENVIRONMENT	0.3	1.5	0.65	2.9	9	1259	90	18433
BYSTROEM_CORRELATED_WITH_IL5_DN	http://www.broadinstitute.org/gsea/msigdb/cards/BYSTROEM_CORRELATED_WITH_IL5_DN	0.3	1.5	0.54	3.6	6	1262	57	18466
SMITH_TERT_TARGETS_UP	http://www.broadinstitute.org/gsea/msigdb/cards/SMITH_TERT_TARGETS_UP	0.3	1.4	0.68	2.5	12	1256	129	18394
FLECHNER_PBL_KIDNEY_TRANSPLANT_OK_VS_DONOR_UP	http://www.broadinstitute.org/gsea/msigdb/cards/FLECHNER_PBL_KIDNEY_TRANSPLANT_OK_VS_DONOR_UP	0.3	1.3	0.67	2.4	12	1256	131	18392
WEBER_METHYLATED_IN_COLON_CANCER	http://www.broadinstitute.org/gsea/msigdb/cards/WEBER_METHYLATED_IN_COLON_CANCER	0.3	1.9	0.22	8.4	2	1266	15	18508
SIMBULAN_PARP1_TARGETS_DN	http://www.broadinstitute.org/gsea/msigdb/cards/SIMBULAN_PARP1_TARGETS_DN	0.3	1.9	0.22	8.4	2	1266	15	18508
LEE_METASTASIS_AND_RNA_PROCESSING_UP	http://www.broadinstitute.org/gsea/msigdb/cards/LEE_METASTASIS_AND_RNA_PROCESSING_UP	0.3	1.9	0.22	8.4	2	1266	15	18508
MATZUK_MEIOTIC_AND_DNA_REPAIR	http://www.broadinstitute.org/gsea/msigdb/cards/MATZUK_MEIOTIC_AND_DNA_REPAIR	0.3	1.7	0.44	4.8	4	1264	34	18489
SPIRA_SMOKERS_LUNG_CANCER_UP	http://www.broadinstitute.org/gsea/msigdb/cards/SPIRA_SMOKERS_LUNG_CANCER_UP	0.3	1.8	0.46	5	4	1264	33	18490
ICHIBA_GRAFT_VERSUS_HOST_DISEASE_D7_DN	http://www.broadinstitute.org/gsea/msigdb/cards/ICHIBA_GRAFT_VERSUS_HOST_DISEASE_D7_DN	0.3	1.8	0.46	5	4	1264	33	18490
MEISSNER_NPC_HCP_WITH_H3_UNMETHYLATED	http://www.broadinstitute.org/gsea/msigdb/cards/MEISSNER_NPC_HCP_WITH_H3_UNMETHYLATED	0.3	0.8	0.51	1.2	25	1243	457	18066
CROONQUIST_NRAS_SIGNALING_UP	http://www.broadinstitute.org/gsea/msigdb/cards/CROONQUIST_NRAS_SIGNALING_UP	0.3	1.7	0.44	4.8	4	1264	34	18489
CAIRO_HEPATOBLASTOMA_UP	http://www.broadinstitute.org/gsea/msigdb/cards/CAIRO_HEPATOBLASTOMA_UP	0.3	1.3	0.73	2.2	16	1252	178	18345
ZHAN_MULTIPLE_MYELOMA_LB_DN	http://www.broadinstitute.org/gsea/msigdb/cards/ZHAN_MULTIPLE_MYELOMA_LB_DN	0.3	1.8	0.46	5	4	1264	33	18490
ZHAN_MULTIPLE_MYELOMA_MS_DN	http://www.broadinstitute.org/gsea/msigdb/cards/ZHAN_MULTIPLE_MYELOMA_MS_DN	0.3	1.7	0.44	4.8	4	1264	34	18489
MURAKAMI_UV_RESPONSE_1HR_UP	http://www.broadinstitute.org/gsea/msigdb/cards/MURAKAMI_UV_RESPONSE_1HR_UP	0.3	1.9	0.22	8.4	2	1266	15	18508
ZEMBUTSU_SENSITIVITY_TO_CYCLOPHOSPHAMIDE	http://www.broadinstitute.org/gsea/msigdb/cards/ZEMBUTSU_SENSITIVITY_TO_CYCLOPHOSPHAMIDE	0.3	1.9	0.22	8.4	2	1266	15	18508
LIU_IL13_MEMORY_MODEL_UP	http://www.broadinstitute.org/gsea/msigdb/cards/LIU_IL13_MEMORY_MODEL_UP	0.3	1.9	0.22	8.4	2	1266	15	18508
BIOCARTA_P38MAPK_PATHWAY	http://www.broadinstitute.org/gsea/msigdb/cards/BIOCARTA_P38MAPK_PATHWAY	0.31	1.7	0.43	4.7	4	1264	35	18488
PID_RB_1PATHWAY	http://www.broadinstitute.org/gsea/msigdb/cards/PID_RB_1PATHWAY	0.31	1.5	0.52	3.4	6	1262	59	18464
REACTOME_MRNA_PROCESSING	http://www.broadinstitute.org/gsea/msigdb/cards/REACTOME_MRNA_PROCESSING	0.31	0.6	0.22	1.3	6	1262	145	18378
CHANDRAN_METASTASIS_TOP50_DN	http://www.broadinstitute.org/gsea/msigdb/cards/CHANDRAN_METASTASIS_TOP50_DN	0.31	1.7	0.43	4.7	4	1264	35	18488
CHARAFE_BREAST_CANCER_LUMINAL_VS_BASAL_DN	http://www.broadinstitute.org/gsea/msigdb/cards/CHARAFE_BREAST_CANCER_LUMINAL_VS_BASAL_DN	0.31	1.2	0.81	1.7	32	1236	389	18134
RODRIGUES_NTN1_TARGETS_DN	http://www.broadinstitute.org/gsea/msigdb/cards/RODRIGUES_NTN1_TARGETS_DN	0.31	0.61	0.22	1.4	6	1262	144	18379
GINESTIER_BREAST_CANCER_20Q13_AMPLIFICATION_DN	http://www.broadinstitute.org/gsea/msigdb/cards/GINESTIER_BREAST_CANCER_20Q13_AMPLIFICATION_DN	0.31	0.61	0.22	1.4	6	1262	143	18380
MULLIGHAN_MLL_SIGNATURE_2_DN	http://www.broadinstitute.org/gsea/msigdb/cards/MULLIGHAN_MLL_SIGNATURE_2_DN	0.31	1.3	0.77	2	21	1247	242	18281
DARWICHE_PAPILLOMA_RISK_LOW_DN	http://www.broadinstitute.org/gsea/msigdb/cards/DARWICHE_PAPILLOMA_RISK_LOW_DN	0.31	1.3	0.67	2.4	12	1256	132	18391
MARTORIATI_MDM4_TARGETS_NEUROEPITHELIUM_DN	http://www.broadinstitute.org/gsea/msigdb/cards/MARTORIATI_MDM4_TARGETS_NEUROEPITHELIUM_DN	0.31	0.61	0.22	1.4	6	1262	144	18379
GRUETZMANN_PANCREATIC_CANCER_DN	http://www.broadinstitute.org/gsea/msigdb/cards/GRUETZMANN_PANCREATIC_CANCER_DN	0.31	1.3	0.72	2.2	16	1252	182	18341
GROSS_HYPOXIA_VIA_ELK3_UP	http://www.broadinstitute.org/gsea/msigdb/cards/GROSS_HYPOXIA_VIA_ELK3_UP	0.31	1.3	0.72	2.2	16	1252	181	18342
FERREIRA_EWINGS_SARCOMA_UNSTABLE_VS_STABLE_UP	http://www.broadinstitute.org/gsea/msigdb/cards/FERREIRA_EWINGS_SARCOMA_UNSTABLE_VS_STABLE_UP	0.31	0.62	0.22	1.4	6	1262	142	18381
FLECHNER_PBL_KIDNEY_TRANSPLANT_OK_VS_DONOR_DN	http://www.broadinstitute.org/gsea/msigdb/cards/FLECHNER_PBL_KIDNEY_TRANSPLANT_OK_VS_DONOR_DN	0.31	1.7	0.43	4.7	4	1264	35	18488
MANALO_HYPOXIA_DN	http://www.broadinstitute.org/gsea/msigdb/cards/MANALO_HYPOXIA_DN	0.31	1.3	0.76	2	21	1247	245	18278
MANALO_HYPOXIA_UP	http://www.broadinstitute.org/gsea/msigdb/cards/MANALO_HYPOXIA_UP	0.31	1.3	0.71	2.1	16	1252	183	18340
HOFMANN_CELL_LYMPHOMA_DN	http://www.broadinstitute.org/gsea/msigdb/cards/HOFMANN_CELL_LYMPHOMA_DN	0.31	1.7	0.43	4.7	4	1264	35	18488
HADDAD_B_LYMPHOCYTE_PROGENITOR	http://www.broadinstitute.org/gsea/msigdb/cards/HADDAD_B_LYMPHOCYTE_PROGENITOR	0.31	1.3	0.77	2	21	1247	243	18280
ZHANG_RESPONSE_TO_CANTHARIDIN_DN	http://www.broadinstitute.org/gsea/msigdb/cards/ZHANG_RESPONSE_TO_CANTHARIDIN_DN	0.31	1.5	0.52	3.4	6	1262	59	18464
BAELDE_DIABETIC_NEPHROPATHY_DN	http://www.broadinstitute.org/gsea/msigdb/cards/BAELDE_DIABETIC_NEPHROPATHY_DN	0.31	1.2	0.81	1.7	32	1236	390	18133
GENTILE_UV_RESPONSE_CLUSTER_D8	http://www.broadinstitute.org/gsea/msigdb/cards/GENTILE_UV_RESPONSE_CLUSTER_D8	0.31	1.7	0.43	4.7	4	1264	35	18488
SMID_BREAST_CANCER_RELAPSE_IN_BRAIN_UP	http://www.broadinstitute.org/gsea/msigdb/cards/SMID_BREAST_CANCER_RELAPSE_IN_BRAIN_UP	0.31	1.7	0.43	4.7	4	1264	35	18488
BOYLAN_MULTIPLE_MYELOMA_D_CLUSTER_DN	http://www.broadinstitute.org/gsea/msigdb/cards/BOYLAN_MULTIPLE_MYELOMA_D_CLUSTER_DN	0.31	1.7	0.43	4.7	4	1264	35	18488
GU_PDEF_TARGETS_DN	http://www.broadinstitute.org/gsea/msigdb/cards/GU_PDEF_TARGETS_DN	0.31	1.7	0.43	4.7	4	1264	35	18488
WINNEPENNINCKX_MELANOMA_METASTASIS_UP	http://www.broadinstitute.org/gsea/msigdb/cards/WINNEPENNINCKX_MELANOMA_METASTASIS_UP	0.31	0.62	0.22	1.4	6	1262	142	18381
PASINI_SUZ12_TARGETS_UP	http://www.broadinstitute.org/gsea/msigdb/cards/PASINI_SUZ12_TARGETS_UP	0.31	1.4	0.62	2.8	9	1259	94	18429
PURBEY_TARGETS_OF_CTBP1_NOT_SATB1_DN	http://www.broadinstitute.org/gsea/msigdb/cards/PURBEY_TARGETS_OF_CTBP1_NOT_SATB1_DN	0.31	1.2	0.8	1.7	31	1237	379	18144
KEGG_PPAR_SIGNALING_PATHWAY	http://www.broadinstitute.org/gsea/msigdb/cards/KEGG_PPAR_SIGNALING_PATHWAY	0.32	0.44	0.052	1.6	2	1266	67	18456
KEGG_PANCREATIC_CANCER	http://www.broadinstitute.org/gsea/msigdb/cards/KEGG_PANCREATIC_CANCER	0.32	0.44	0.052	1.6	2	1266	67	18456
KEGG_BLADDER_CANCER	http://www.broadinstitute.org/gsea/msigdb/cards/KEGG_BLADDER_CANCER	0.32	1.6	0.42	4.5	4	1264	36	18487
KEGG_VIRAL_MYOCARDITIS	http://www.broadinstitute.org/gsea/msigdb/cards/KEGG_VIRAL_MYOCARDITIS	0.32	0.44	0.052	1.7	2	1266	66	18457
SIG_PIP3_SIGNALING_IN_CARDIAC_MYOCTES	http://www.broadinstitute.org/gsea/msigdb/cards/SIG_PIP3_SIGNALING_IN_CARDIAC_MYOCTES	0.32	1.5	0.52	3.4	6	1262	60	18463
REACTOME_INHIBITION_OF_THE_PROTEOLYTIC_ACTIVITY_OF_APC_C_REQUIRED_FOR_THE_ONSET_OF_ANAPHASE_BY_MITOTIC_SPINDLE_CHECKPOINT_COMPONENTS	http://www.broadinstitute.org/gsea/msigdb/cards/REACTOME_INHIBITION_OF_THE_PROTEOLYTIC_ACTIVITY_OF_APC_C_REQUIRED_FOR_THE_ONSET_OF_ANAPHASE_BY_MITOTIC_SPINDLE_CHECKPOINT_COMPONENTS	0.32	1.8	0.2	7.8	2	1266	16	18507
REACTOME_N_GLYCAN_ANTENNAE_ELONGATION_IN_THE_MEDIAL_TRANS_GOLGI	http://www.broadinstitute.org/gsea/msigdb/cards/REACTOME_N_GLYCAN_ANTENNAE_ELONGATION_IN_THE_MEDIAL_TRANS_GOLGI	0.32	1.8	0.2	7.8	2	1266	16	18507
KORKOLA_YOLK_SAC_TUMOR_UP	http://www.broadinstitute.org/gsea/msigdb/cards/KORKOLA_YOLK_SAC_TUMOR_UP	0.32	1.8	0.2	7.8	2	1266	16	18507
NAM_FXYD5_TARGETS_DN	http://www.broadinstitute.org/gsea/msigdb/cards/NAM_FXYD5_TARGETS_DN	0.32	1.8	0.2	7.8	2	1266	16	18507
TURASHVILI_BREAST_DUCTAL_CARCINOMA_VS_LOBULAR_NORMAL_UP	http://www.broadinstitute.org/gsea/msigdb/cards/TURASHVILI_BREAST_DUCTAL_CARCINOMA_VS_LOBULAR_NORMAL_UP	0.32	0.44	0.052	1.6	2	1266	67	18456
CHOI_ATL_CHRONIC_VS_ACUTE_DN	http://www.broadinstitute.org/gsea/msigdb/cards/CHOI_ATL_CHRONIC_VS_ACUTE_DN	0.32	1.8	0.2	7.8	2	1266	16	18507
BARRIER_COLON_CANCER_RECURRENCE_UP	http://www.broadinstitute.org/gsea/msigdb/cards/BARRIER_COLON_CANCER_RECURRENCE_UP	0.32	1.6	0.42	4.5	4	1264	36	18487
LINDGREN_BLADDER_CANCER_CLUSTER_3_DN	http://www.broadinstitute.org/gsea/msigdb/cards/LINDGREN_BLADDER_CANCER_CLUSTER_3_DN	0.32	1.3	0.73	2.1	17	1251	194	18329
MAHADEVAN_IMATINIB_RESISTANCE_DN	http://www.broadinstitute.org/gsea/msigdb/cards/MAHADEVAN_IMATINIB_RESISTANCE_DN	0.32	1.8	0.2	7.8	2	1266	16	18507
KOBAYASHI_RESPONSE_TO_ROMIDEPSIN	http://www.broadinstitute.org/gsea/msigdb/cards/KOBAYASHI_RESPONSE_TO_ROMIDEPSIN	0.32	1.8	0.2	7.8	2	1266	16	18507
XU_HGF_TARGETS_INDUCED_BY_AKT1_6HR	http://www.broadinstitute.org/gsea/msigdb/cards/XU_HGF_TARGETS_INDUCED_BY_AKT1_6HR	0.32	1.8	0.2	7.8	2	1266	16	18507
WANG_HCP_PROSTATE_CANCER	http://www.broadinstitute.org/gsea/msigdb/cards/WANG_HCP_PROSTATE_CANCER	0.32	1.4	0.61	2.7	9	1259	96	18427
FURUKAWA_DUSP6_TARGETS_PCI35_DN	http://www.broadinstitute.org/gsea/msigdb/cards/FURUKAWA_DUSP6_TARGETS_PCI35_DN	0.32	0.44	0.052	1.7	2	1266	66	18457
SCHAEFFER_PROSTATE_DEVELOPMENT_6HR_UP	http://www.broadinstitute.org/gsea/msigdb/cards/SCHAEFFER_PROSTATE_DEVELOPMENT_6HR_UP	0.32	1.3	0.69	2.4	13	1255	143	18380
NIKOLSKY_BREAST_CANCER_16P13_AMPLICON	http://www.broadinstitute.org/gsea/msigdb/cards/NIKOLSKY_BREAST_CANCER_16P13_AMPLICON	0.32	1.4	0.6	2.7	9	1259	97	18426
LANDEMAINE_LUNG_METASTASIS	http://www.broadinstitute.org/gsea/msigdb/cards/LANDEMAINE_LUNG_METASTASIS	0.32	1.8	0.2	7.8	2	1266	16	18507
PARK_HSC_VS_MULTIPOTENT_PROGENITORS_DN	http://www.broadinstitute.org/gsea/msigdb/cards/PARK_HSC_VS_MULTIPOTENT_PROGENITORS_DN	0.32	1.8	0.2	7.8	2	1266	16	18507
CHESLER_BRAIN_QTL_CIS	http://www.broadinstitute.org/gsea/msigdb/cards/CHESLER_BRAIN_QTL_CIS	0.32	1.5	0.52	3.4	6	1262	60	18463
GOLDRATH_HOMEOSTATIC_PROLIFERATION	http://www.broadinstitute.org/gsea/msigdb/cards/GOLDRATH_HOMEOSTATIC_PROLIFERATION	0.32	1.3	0.69	2.4	13	1255	143	18380
JECHLINGER_EPITHELIAL_TO_MESENCHYMAL_TRANSITION_DN	http://www.broadinstitute.org/gsea/msigdb/cards/JECHLINGER_EPITHELIAL_TO_MESENCHYMAL_TRANSITION_DN	0.32	1.5	0.52	3.4	6	1262	60	18463
CHEOK_RESPONSE_TO_MERCAPTOPURINE_AND_LD_MTX_DN	http://www.broadinstitute.org/gsea/msigdb/cards/CHEOK_RESPONSE_TO_MERCAPTOPURINE_AND_LD_MTX_DN	0.32	1.8	0.2	7.8	2	1266	16	18507
ZHAN_MULTIPLE_MYELOMA_LB_UP	http://www.broadinstitute.org/gsea/msigdb/cards/ZHAN_MULTIPLE_MYELOMA_LB_UP	0.32	1.6	0.42	4.5	4	1264	36	18487
NIELSEN_GIST_VS_SYNOVIAL_SARCOMA_UP	http://www.broadinstitute.org/gsea/msigdb/cards/NIELSEN_GIST_VS_SYNOVIAL_SARCOMA_UP	0.32	1.8	0.2	7.8	2	1266	16	18507
JIANG_AGING_HYPOTHALAMUS_DN	http://www.broadinstitute.org/gsea/msigdb/cards/JIANG_AGING_HYPOTHALAMUS_DN	0.32	1.6	0.42	4.5	4	1264	36	18487
YIH_RESPONSE_TO_ARSENITE_C2	http://www.broadinstitute.org/gsea/msigdb/cards/YIH_RESPONSE_TO_ARSENITE_C2	0.32	1.8	0.2	7.8	2	1266	16	18507
GAJATE_RESPONSE_TO_TRABECTEDIN_DN	http://www.broadinstitute.org/gsea/msigdb/cards/GAJATE_RESPONSE_TO_TRABECTEDIN_DN	0.32	1.8	0.2	7.8	2	1266	16	18507
BROWNE_HCMV_INFECTION_6HR_UP	http://www.broadinstitute.org/gsea/msigdb/cards/BROWNE_HCMV_INFECTION_6HR_UP	0.32	0.44	0.052	1.7	2	1266	66	18457
IWANAGA_CARCINOGENESIS_BY_KRAS_UP	http://www.broadinstitute.org/gsea/msigdb/cards/IWANAGA_CARCINOGENESIS_BY_KRAS_UP	0.32	1.3	0.69	2.3	13	1255	144	18379
ACEVEDO_NORMAL_TISSUE_ADJACENT_TO_LIVER_TUMOR_UP	http://www.broadinstitute.org/gsea/msigdb/cards/ACEVEDO_NORMAL_TISSUE_ADJACENT_TO_LIVER_TUMOR_UP	0.32	1.4	0.7	2.4	13	1255	141	18382
LABBE_WNT3A_TARGETS_UP	http://www.broadinstitute.org/gsea/msigdb/cards/LABBE_WNT3A_TARGETS_UP	0.32	0.57	0.15	1.5	4	1264	103	18420
WEST_ADRENOCORTICAL_TUMOR_UP	http://www.broadinstitute.org/gsea/msigdb/cards/WEST_ADRENOCORTICAL_TUMOR_UP	0.32	1.2	0.77	1.9	22	1246	258	18265
LINDSTEDT_DENDRITIC_CELL_MATURATION_A	http://www.broadinstitute.org/gsea/msigdb/cards/LINDSTEDT_DENDRITIC_CELL_MATURATION_A	0.32	1.5	0.52	3.4	6	1262	60	18463
MELLMAN_TUT1_TARGETS_UP	http://www.broadinstitute.org/gsea/msigdb/cards/MELLMAN_TUT1_TARGETS_UP	0.32	1.8	0.2	7.8	2	1266	16	18507
FONTAINE_FOLLICULAR_THYROID_ADENOMA_DN	http://www.broadinstitute.org/gsea/msigdb/cards/FONTAINE_FOLLICULAR_THYROID_ADENOMA_DN	0.32	1.5	0.52	3.4	6	1262	60	18463
ZEMBUTSU_SENSITIVITY_TO_CISPLATIN	http://www.broadinstitute.org/gsea/msigdb/cards/ZEMBUTSU_SENSITIVITY_TO_CISPLATIN	0.32	1.8	0.2	7.8	2	1266	16	18507
ZEMBUTSU_SENSITIVITY_TO_METHOTREXATE	http://www.broadinstitute.org/gsea/msigdb/cards/ZEMBUTSU_SENSITIVITY_TO_METHOTREXATE	0.32	1.8	0.2	7.8	2	1266	16	18507
ZEMBUTSU_SENSITIVITY_TO_VINBLASTINE	http://www.broadinstitute.org/gsea/msigdb/cards/ZEMBUTSU_SENSITIVITY_TO_VINBLASTINE	0.32	1.8	0.2	7.8	2	1266	16	18507
FIGUEROA_AML_METHYLATION_CLUSTER_1_UP	http://www.broadinstitute.org/gsea/msigdb/cards/FIGUEROA_AML_METHYLATION_CLUSTER_1_UP	0.32	0.56	0.15	1.5	4	1264	104	18419
PHESSE_TARGETS_OF_APC_AND_MBD2_UP	http://www.broadinstitute.org/gsea/msigdb/cards/PHESSE_TARGETS_OF_APC_AND_MBD2_UP	0.32	1.8	0.2	7.8	2	1266	16	18507
WANG_THOC1_TARGETS_DN	http://www.broadinstitute.org/gsea/msigdb/cards/WANG_THOC1_TARGETS_DN	0.32	1.8	0.2	7.8	2	1266	16	18507
KEGG_PORPHYRIN_AND_CHLOROPHYLL_METABOLISM	http://www.broadinstitute.org/gsea/msigdb/cards/KEGG_PORPHYRIN_AND_CHLOROPHYLL_METABOLISM	0.33	1.6	0.41	4.4	4	1264	37	18486
BIOCARTA_CHREBP2_PATHWAY	http://www.broadinstitute.org/gsea/msigdb/cards/BIOCARTA_CHREBP2_PATHWAY	0.33	1.6	0.41	4.4	4	1264	37	18486
REACTOME_MEIOTIC_SYNAPSIS	http://www.broadinstitute.org/gsea/msigdb/cards/REACTOME_MEIOTIC_SYNAPSIS	0.33	0.42	0.05	1.6	2	1266	69	18454
TURASHVILI_BREAST_LOBULAR_CARCINOMA_VS_LOBULAR_NORMAL_DN	http://www.broadinstitute.org/gsea/msigdb/cards/TURASHVILI_BREAST_LOBULAR_CARCINOMA_VS_LOBULAR_NORMAL_DN	0.33	0.42	0.049	1.6	2	1266	70	18453
LANDIS_BREAST_CANCER_PROGRESSION_UP	http://www.broadinstitute.org/gsea/msigdb/cards/LANDIS_BREAST_CANCER_PROGRESSION_UP	0.33	1.6	0.41	4.4	4	1264	37	18486
BUSA_SAM68_TARGETS_DN	http://www.broadinstitute.org/gsea/msigdb/cards/BUSA_SAM68_TARGETS_DN	0.33	2.9	0.062	26	1	1267	5	18518
MCBRYAN_TERMINAL_END_BUD_DN	http://www.broadinstitute.org/gsea/msigdb/cards/MCBRYAN_TERMINAL_END_BUD_DN	0.33	2.9	0.062	26	1	1267	5	18518
MYLLYKANGAS_AMPLIFICATION_HOT_SPOT_13	http://www.broadinstitute.org/gsea/msigdb/cards/MYLLYKANGAS_AMPLIFICATION_HOT_SPOT_13	0.33	2.9	0.062	26	1	1267	5	18518
DARWICHE_PAPILLOMA_RISK_HIGH_VS_LOW_UP	http://www.broadinstitute.org/gsea/msigdb/cards/DARWICHE_PAPILLOMA_RISK_HIGH_VS_LOW_UP	0.33	2.9	0.062	26	1	1267	5	18518
GALIE_TUMOR_STEMNESS_GENES	http://www.broadinstitute.org/gsea/msigdb/cards/GALIE_TUMOR_STEMNESS_GENES	0.33	2.9	0.062	26	1	1267	5	18518
WILLIAMS_ESR1_TARGETS_DN	http://www.broadinstitute.org/gsea/msigdb/cards/WILLIAMS_ESR1_TARGETS_DN	0.33	2.9	0.062	26	1	1267	5	18518
XU_GH1_EXOGENOUS_TARGETS_UP	http://www.broadinstitute.org/gsea/msigdb/cards/XU_GH1_EXOGENOUS_TARGETS_UP	0.33	0.41	0.049	1.5	2	1266	71	18452
BANDRES_RESPONSE_TO_CARMUSTIN_MGMT_48HR_DN	http://www.broadinstitute.org/gsea/msigdb/cards/BANDRES_RESPONSE_TO_CARMUSTIN_MGMT_48HR_DN	0.33	1.3	0.67	2.3	13	1255	147	18376
AMUNDSON_POOR_SURVIVAL_AFTER_GAMMA_RADIATION_2G	http://www.broadinstitute.org/gsea/msigdb/cards/AMUNDSON_POOR_SURVIVAL_AFTER_GAMMA_RADIATION_2G	0.33	1.3	0.67	2.3	13	1255	147	18376
GALI_TP53_TARGETS_APOPTOTIC_DN	http://www.broadinstitute.org/gsea/msigdb/cards/GALI_TP53_TARGETS_APOPTOTIC_DN	0.33	2.9	0.062	26	1	1267	5	18518
NAKAMURA_METASTASIS_MODEL_UP	http://www.broadinstitute.org/gsea/msigdb/cards/NAKAMURA_METASTASIS_MODEL_UP	0.33	1.6	0.41	4.4	4	1264	37	18486
VANTVEER_BREAST_CANCER_BRCA1_DN	http://www.broadinstitute.org/gsea/msigdb/cards/VANTVEER_BREAST_CANCER_BRCA1_DN	0.33	1.6	0.41	4.4	4	1264	37	18486
CROONQUIST_NRAS_SIGNALING_DN	http://www.broadinstitute.org/gsea/msigdb/cards/CROONQUIST_NRAS_SIGNALING_DN	0.33	0.42	0.05	1.6	2	1266	69	18454
CHIANG_LIVER_CANCER_SUBCLASS_CTNNB1_UP	http://www.broadinstitute.org/gsea/msigdb/cards/CHIANG_LIVER_CANCER_SUBCLASS_CTNNB1_UP	0.33	1.3	0.68	2.3	13	1255	146	18377
CHIANG_LIVER_CANCER_SUBCLASS_CTNNB1_DN	http://www.broadinstitute.org/gsea/msigdb/cards/CHIANG_LIVER_CANCER_SUBCLASS_CTNNB1_DN	0.33	1.3	0.67	2.3	13	1255	147	18376
YAO_TEMPORAL_RESPONSE_TO_PROGESTERONE_CLUSTER_6	http://www.broadinstitute.org/gsea/msigdb/cards/YAO_TEMPORAL_RESPONSE_TO_PROGESTERONE_CLUSTER_6	0.33	0.43	0.051	1.6	2	1266	68	18455
JOHNSTONE_PARVB_TARGETS_1_UP	http://www.broadinstitute.org/gsea/msigdb/cards/JOHNSTONE_PARVB_TARGETS_1_UP	0.33	2.9	0.062	26	1	1267	5	18518
KIM_GLIS2_TARGETS_DN	http://www.broadinstitute.org/gsea/msigdb/cards/KIM_GLIS2_TARGETS_DN	0.33	2.9	0.062	26	1	1267	5	18518
MIKHAYLOVA_OXIDATIVE_STRESS_RESPONSE_VIA_VHL_DN	http://www.broadinstitute.org/gsea/msigdb/cards/MIKHAYLOVA_OXIDATIVE_STRESS_RESPONSE_VIA_VHL_DN	0.33	2.9	0.062	26	1	1267	5	18518
ISHIDA_TARGETS_OF_SYT_SSX_FUSIONS	http://www.broadinstitute.org/gsea/msigdb/cards/ISHIDA_TARGETS_OF_SYT_SSX_FUSIONS	0.33	2.9	0.062	26	1	1267	5	18518
TERAO_AOX4_TARGETS_HG_DN	http://www.broadinstitute.org/gsea/msigdb/cards/TERAO_AOX4_TARGETS_HG_DN	0.33	2.9	0.062	26	1	1267	5	18518
PARK_OSTEOBLAST_DIFFERENTIATION_BY_PHENYLAMIL_DN	http://www.broadinstitute.org/gsea/msigdb/cards/PARK_OSTEOBLAST_DIFFERENTIATION_BY_PHENYLAMIL_DN	0.33	2.9	0.062	26	1	1267	5	18518
PLASARI_TGFB1_TARGETS_1HR_DN	http://www.broadinstitute.org/gsea/msigdb/cards/PLASARI_TGFB1_TARGETS_1HR_DN	0.33	2.9	0.062	26	1	1267	5	18518
KEGG_ALDOSTERONE_REGULATED_SODIUM_REABSORPTION	http://www.broadinstitute.org/gsea/msigdb/cards/KEGG_ALDOSTERONE_REGULATED_SODIUM_REABSORPTION	0.34	1.5	0.4	4.3	4	1264	38	18485
REACTOME_INTEGRATION_OF_ENERGY_METABOLISM	http://www.broadinstitute.org/gsea/msigdb/cards/REACTOME_INTEGRATION_OF_ENERGY_METABOLISM	0.34	1.4	0.64	2.6	10	1258	106	18417
REACTOME_TRAF6_MEDIATED_INDUCTION_OF_NFKB_AND_MAP_KINASES_UPON_TLR7_8_OR_9_ACTIVATION	http://www.broadinstitute.org/gsea/msigdb/cards/REACTOME_TRAF6_MEDIATED_INDUCTION_OF_NFKB_AND_MAP_KINASES_UPON_TLR7_8_OR_9_ACTIVATION	0.34	1.5	0.58	3.3	7	1261	68	18455
SCIBETTA_KDM5B_TARGETS_DN	http://www.broadinstitute.org/gsea/msigdb/cards/SCIBETTA_KDM5B_TARGETS_DN	0.34	1.5	0.57	3.2	7	1261	70	18453
ROVERSI_GLIOMA_LOH_REGIONS	http://www.broadinstitute.org/gsea/msigdb/cards/ROVERSI_GLIOMA_LOH_REGIONS	0.34	1.5	0.4	4.3	4	1264	38	18485
MANTOVANI_NFKB_TARGETS_UP	http://www.broadinstitute.org/gsea/msigdb/cards/MANTOVANI_NFKB_TARGETS_UP	0.34	1.5	0.4	4.3	4	1264	38	18485
SHIPP_DLBCL_CURED_VS_FATAL_DN	http://www.broadinstitute.org/gsea/msigdb/cards/SHIPP_DLBCL_CURED_VS_FATAL_DN	0.34	1.5	0.4	4.3	4	1264	38	18485
LIN_APC_TARGETS	http://www.broadinstitute.org/gsea/msigdb/cards/LIN_APC_TARGETS	0.34	1.5	0.58	3.3	7	1261	68	18455
SMITH_LIVER_CANCER	http://www.broadinstitute.org/gsea/msigdb/cards/SMITH_LIVER_CANCER	0.34	1.5	0.4	4.3	4	1264	38	18485
ASTON_MAJOR_DEPRESSIVE_DISORDER_UP	http://www.broadinstitute.org/gsea/msigdb/cards/ASTON_MAJOR_DEPRESSIVE_DISORDER_UP	0.34	1.5	0.4	4.3	4	1264	38	18485
SCHUHMACHER_MYC_TARGETS_UP	http://www.broadinstitute.org/gsea/msigdb/cards/SCHUHMACHER_MYC_TARGETS_UP	0.34	1.5	0.57	3.2	7	1261	70	18453
HESS_TARGETS_OF_HOXA9_AND_MEIS1_DN	http://www.broadinstitute.org/gsea/msigdb/cards/HESS_TARGETS_OF_HOXA9_AND_MEIS1_DN	0.34	1.5	0.58	3.3	7	1261	68	18455
THEILGAARD_NEUTROPHIL_AT_SKIN_WOUND_UP	http://www.broadinstitute.org/gsea/msigdb/cards/THEILGAARD_NEUTROPHIL_AT_SKIN_WOUND_UP	0.34	1.5	0.57	3.2	7	1261	69	18454
ZHAN_V2_LATE_DIFFERENTIATION_GENES	http://www.broadinstitute.org/gsea/msigdb/cards/ZHAN_V2_LATE_DIFFERENTIATION_GENES	0.34	1.5	0.4	4.3	4	1264	38	18485
COATES_MACROPHAGE_M1_VS_M2_UP	http://www.broadinstitute.org/gsea/msigdb/cards/COATES_MACROPHAGE_M1_VS_M2_UP	0.34	1.5	0.58	3.3	7	1261	68	18455
YAMASHITA_LIVER_CANCER_STEM_CELL_DN	http://www.broadinstitute.org/gsea/msigdb/cards/YAMASHITA_LIVER_CANCER_STEM_CELL_DN	0.34	1.5	0.57	3.2	7	1261	69	18454
CAIRO_HEPATOBLASTOMA_CLASSES_UP	http://www.broadinstitute.org/gsea/msigdb/cards/CAIRO_HEPATOBLASTOMA_CLASSES_UP	0.34	0.82	0.54	1.2	30	1238	534	17989
ZHAN_MULTIPLE_MYELOMA_HP_DN	http://www.broadinstitute.org/gsea/msigdb/cards/ZHAN_MULTIPLE_MYELOMA_HP_DN	0.34	1.5	0.4	4.3	4	1264	38	18485
KEGG_PEROXISOME	http://www.broadinstitute.org/gsea/msigdb/cards/KEGG_PEROXISOME	0.35	1.4	0.56	3.1	7	1261	71	18452
BIOCARTA_EPO_PATHWAY	http://www.broadinstitute.org/gsea/msigdb/cards/BIOCARTA_EPO_PATHWAY	0.35	1.7	0.19	7.3	2	1266	17	18506
REACTOME_RNA_POL_I_TRANSCRIPTION_TERMINATION	http://www.broadinstitute.org/gsea/msigdb/cards/REACTOME_RNA_POL_I_TRANSCRIPTION_TERMINATION	0.35	1.7	0.19	7.3	2	1266	17	18506
REACTOME_BASE_EXCISION_REPAIR	http://www.broadinstitute.org/gsea/msigdb/cards/REACTOME_BASE_EXCISION_REPAIR	0.35	1.7	0.19	7.3	2	1266	17	18506
REACTOME_CHONDROITIN_SULFATE_BIOSYNTHESIS	http://www.broadinstitute.org/gsea/msigdb/cards/REACTOME_CHONDROITIN_SULFATE_BIOSYNTHESIS	0.35	1.7	0.19	7.3	2	1266	17	18506
REACTOME_SIGNALING_BY_FGFR_MUTANTS	http://www.broadinstitute.org/gsea/msigdb/cards/REACTOME_SIGNALING_BY_FGFR_MUTANTS	0.35	1.5	0.39	4.2	4	1264	39	18484
REACTOME_P75_NTR_RECEPTOR_MEDIATED_SIGNALLING	http://www.broadinstitute.org/gsea/msigdb/cards/REACTOME_P75_NTR_RECEPTOR_MEDIATED_SIGNALLING	0.35	1.4	0.56	3.1	7	1261	71	18452
REACTOME_RNA_POL_III_TRANSCRIPTION_TERMINATION	http://www.broadinstitute.org/gsea/msigdb/cards/REACTOME_RNA_POL_III_TRANSCRIPTION_TERMINATION	0.35	1.7	0.19	7.3	2	1266	17	18506
REACTOME_APC_C_CDC20_MEDIATED_DEGRADATION_OF_CYCLIN_B	http://www.broadinstitute.org/gsea/msigdb/cards/REACTOME_APC_C_CDC20_MEDIATED_DEGRADATION_OF_CYCLIN_B	0.35	1.7	0.19	7.3	2	1266	17	18506
ZHONG_RESPONSE_TO_AZACITIDINE_AND_TSA_UP	http://www.broadinstitute.org/gsea/msigdb/cards/ZHONG_RESPONSE_TO_AZACITIDINE_AND_TSA_UP	0.35	1.3	0.68	2.2	14	1254	161	18362
JAEGER_METASTASIS_UP	http://www.broadinstitute.org/gsea/msigdb/cards/JAEGER_METASTASIS_UP	0.35	1.5	0.39	4.2	4	1264	39	18484
MULLIGHAN_NPM1_MUTATED_SIGNATURE_1_DN	http://www.broadinstitute.org/gsea/msigdb/cards/MULLIGHAN_NPM1_MUTATED_SIGNATURE_1_DN	0.35	1.3	0.62	2.6	10	1258	109	18414
BERENJENO_TRANSFORMED_BY_RHOA_FOREVER_UP	http://www.broadinstitute.org/gsea/msigdb/cards/BERENJENO_TRANSFORMED_BY_RHOA_FOREVER_UP	0.35	1.7	0.19	7.3	2	1266	17	18506
MYLLYKANGAS_AMPLIFICATION_HOT_SPOT_17	http://www.broadinstitute.org/gsea/msigdb/cards/MYLLYKANGAS_AMPLIFICATION_HOT_SPOT_17	0.35	1.7	0.19	7.3	2	1266	17	18506
COLLIS_PRKDC_SUBSTRATES	http://www.broadinstitute.org/gsea/msigdb/cards/COLLIS_PRKDC_SUBSTRATES	0.35	1.7	0.19	7.3	2	1266	17	18506
SHEPARD_CRUSH_AND_BURN_MUTANT_DN	http://www.broadinstitute.org/gsea/msigdb/cards/SHEPARD_CRUSH_AND_BURN_MUTANT_DN	0.35	1.3	0.68	2.2	14	1254	160	18363
FRASOR_RESPONSE_TO_ESTRADIOL_DN	http://www.broadinstitute.org/gsea/msigdb/cards/FRASOR_RESPONSE_TO_ESTRADIOL_DN	0.35	1.4	0.56	3.1	7	1261	71	18452
MOREAUX_B_LYMPHOCYTE_MATURATION_BY_TACI_UP	http://www.broadinstitute.org/gsea/msigdb/cards/MOREAUX_B_LYMPHOCYTE_MATURATION_BY_TACI_UP	0.35	1.4	0.56	3.1	7	1261	71	18452
BRACHAT_RESPONSE_TO_CISPLATIN	http://www.broadinstitute.org/gsea/msigdb/cards/BRACHAT_RESPONSE_TO_CISPLATIN	0.35	1.7	0.19	7.3	2	1266	17	18506
NIELSEN_LIPOSARCOMA_DN	http://www.broadinstitute.org/gsea/msigdb/cards/NIELSEN_LIPOSARCOMA_DN	0.35	1.7	0.19	7.3	2	1266	17	18506
LEIN_MIDBRAIN_MARKERS	http://www.broadinstitute.org/gsea/msigdb/cards/LEIN_MIDBRAIN_MARKERS	0.35	1.4	0.55	3.1	7	1261	72	18451
BUCKANOVICH_T_LYMPHOCYTE_HOMING_ON_TUMOR_DN	http://www.broadinstitute.org/gsea/msigdb/cards/BUCKANOVICH_T_LYMPHOCYTE_HOMING_ON_TUMOR_DN	0.35	1.7	0.19	7.3	2	1266	17	18506
NAKAMURA_METASTASIS	http://www.broadinstitute.org/gsea/msigdb/cards/NAKAMURA_METASTASIS	0.35	1.5	0.39	4.2	4	1264	39	18484
HUANG_DASATINIB_RESISTANCE_UP	http://www.broadinstitute.org/gsea/msigdb/cards/HUANG_DASATINIB_RESISTANCE_UP	0.35	1.4	0.56	3.1	7	1261	71	18452
BOYLAN_MULTIPLE_MYELOMA_C_D_DN	http://www.broadinstitute.org/gsea/msigdb/cards/BOYLAN_MULTIPLE_MYELOMA_C_D_DN	0.35	0.72	0.36	1.3	11	1257	221	18302
JISON_SICKLE_CELL_DISEASE_UP	http://www.broadinstitute.org/gsea/msigdb/cards/JISON_SICKLE_CELL_DISEASE_UP	0.35	1.3	0.68	2.2	14	1254	161	18362
SYED_ESTRADIOL_RESPONSE	http://www.broadinstitute.org/gsea/msigdb/cards/SYED_ESTRADIOL_RESPONSE	0.35	1.7	0.19	7.3	2	1266	17	18506
HOSHIDA_LIVER_CANCER_SUBCLASS_S1	http://www.broadinstitute.org/gsea/msigdb/cards/HOSHIDA_LIVER_CANCER_SUBCLASS_S1	0.35	1.2	0.72	2	18	1250	213	18310
KANG_AR_TARGETS_DN	http://www.broadinstitute.org/gsea/msigdb/cards/KANG_AR_TARGETS_DN	0.35	1.7	0.19	7.3	2	1266	17	18506
HOLLEMAN_ASPARAGINASE_RESISTANCE_ALL_UP	http://www.broadinstitute.org/gsea/msigdb/cards/HOLLEMAN_ASPARAGINASE_RESISTANCE_ALL_UP	0.35	1.7	0.19	7.3	2	1266	17	18506
KEGG_NUCLEOTIDE_EXCISION_REPAIR	http://www.broadinstitute.org/gsea/msigdb/cards/KEGG_NUCLEOTIDE_EXCISION_REPAIR	0.36	1.5	0.38	4.1	4	1264	40	18483
KEGG_CELL_CYCLE	http://www.broadinstitute.org/gsea/msigdb/cards/KEGG_CELL_CYCLE	0.36	0.61	0.19	1.5	5	1263	119	18404
PID_DELTA_NP63_PATHWAY	http://www.broadinstitute.org/gsea/msigdb/cards/PID_DELTA_NP63_PATHWAY	0.36	1.5	0.38	4.1	4	1264	40	18483
REACTOME_METABOLISM_OF_PROTEINS	http://www.broadinstitute.org/gsea/msigdb/cards/REACTOME_METABOLISM_OF_PROTEINS	0.36	1.2	0.79	1.7	31	1237	383	18140
PICCALUGA_ANGIOIMMUNOBLASTIC_LYMPHOMA_DN	http://www.broadinstitute.org/gsea/msigdb/cards/PICCALUGA_ANGIOIMMUNOBLASTIC_LYMPHOMA_DN	0.36	0.6	0.19	1.4	5	1263	121	18402
PUIFFE_INVASION_INHIBITED_BY_ASCITES_UP	http://www.broadinstitute.org/gsea/msigdb/cards/PUIFFE_INVASION_INHIBITED_BY_ASCITES_UP	0.36	1.4	0.54	3	7	1261	73	18450
WANG_LMO4_TARGETS_UP	http://www.broadinstitute.org/gsea/msigdb/cards/WANG_LMO4_TARGETS_UP	0.36	1.2	0.77	1.8	25	1243	300	18223
TONKS_TARGETS_OF_RUNX1_RUNX1T1_FUSION_HSC_DN	http://www.broadinstitute.org/gsea/msigdb/cards/TONKS_TARGETS_OF_RUNX1_RUNX1T1_FUSION_HSC_DN	0.36	1.3	0.67	2.2	14	1254	162	18361
TONKS_TARGETS_OF_RUNX1_RUNX1T1_FUSION_SUSTAINDED_IN_ERYTHROCYTE_UP	http://www.broadinstitute.org/gsea/msigdb/cards/TONKS_TARGETS_OF_RUNX1_RUNX1T1_FUSION_SUSTAINDED_IN_ERYTHROCYTE_UP	0.36	1.5	0.38	4.1	4	1264	40	18483
VANHARANTA_UTERINE_FIBROID_UP	http://www.broadinstitute.org/gsea/msigdb/cards/VANHARANTA_UTERINE_FIBROID_UP	0.36	1.5	0.38	4.1	4	1264	40	18483
GRAESSMANN_RESPONSE_TO_MC_AND_SERUM_DEPRIVATION_DN	http://www.broadinstitute.org/gsea/msigdb/cards/GRAESSMANN_RESPONSE_TO_MC_AND_SERUM_DEPRIVATION_DN	0.36	1.4	0.54	3	7	1261	74	18449
RASHI_RESPONSE_TO_IONIZING_RADIATION_2	http://www.broadinstitute.org/gsea/msigdb/cards/RASHI_RESPONSE_TO_IONIZING_RADIATION_2	0.36	0.62	0.2	1.5	5	1263	117	18406
AMIT_EGF_RESPONSE_60_HELA	http://www.broadinstitute.org/gsea/msigdb/cards/AMIT_EGF_RESPONSE_60_HELA	0.36	1.5	0.38	4.1	4	1264	40	18483
ALCALAY_AML_BY_NPM1_LOCALIZATION_UP	http://www.broadinstitute.org/gsea/msigdb/cards/ALCALAY_AML_BY_NPM1_LOCALIZATION_UP	0.36	0.59	0.19	1.4	5	1263	123	18400
GERY_CEBP_TARGETS	http://www.broadinstitute.org/gsea/msigdb/cards/GERY_CEBP_TARGETS	0.36	0.61	0.19	1.5	5	1263	119	18404
PETROVA_ENDOTHELIUM_LYMPHATIC_VS_BLOOD_UP	http://www.broadinstitute.org/gsea/msigdb/cards/PETROVA_ENDOTHELIUM_LYMPHATIC_VS_BLOOD_UP	0.36	0.61	0.19	1.5	5	1263	120	18403
ZHAN_MULTIPLE_MYELOMA_MS_UP	http://www.broadinstitute.org/gsea/msigdb/cards/ZHAN_MULTIPLE_MYELOMA_MS_UP	0.36	1.5	0.38	4.1	4	1264	40	18483
SAGIV_CD24_TARGETS_DN	http://www.broadinstitute.org/gsea/msigdb/cards/SAGIV_CD24_TARGETS_DN	0.36	1.5	0.38	4.1	4	1264	40	18483
BOYLAN_MULTIPLE_MYELOMA_C_UP	http://www.broadinstitute.org/gsea/msigdb/cards/BOYLAN_MULTIPLE_MYELOMA_C_UP	0.36	1.5	0.38	4.1	4	1264	40	18483
MIKKELSEN_ES_LCP_WITH_H3K4ME3	http://www.broadinstitute.org/gsea/msigdb/cards/MIKKELSEN_ES_LCP_WITH_H3K4ME3	0.36	0.62	0.2	1.5	5	1263	117	18406
FIGUEROA_AML_METHYLATION_CLUSTER_6_UP	http://www.broadinstitute.org/gsea/msigdb/cards/FIGUEROA_AML_METHYLATION_CLUSTER_6_UP	0.36	0.62	0.2	1.5	5	1263	117	18406
FOSTER_KDM1A_TARGETS_UP	http://www.broadinstitute.org/gsea/msigdb/cards/FOSTER_KDM1A_TARGETS_UP	0.36	1.2	0.73	2	19	1249	225	18298
KEGG_INTESTINAL_IMMUNE_NETWORK_FOR_IGA_PRODUCTION	http://www.broadinstitute.org/gsea/msigdb/cards/KEGG_INTESTINAL_IMMUNE_NETWORK_FOR_IGA_PRODUCTION	0.37	0.32	0.008	1.9	1	1267	45	18478
BIOCARTA_IGF1MTOR_PATHWAY	http://www.broadinstitute.org/gsea/msigdb/cards/BIOCARTA_IGF1MTOR_PATHWAY	0.37	1.6	0.18	6.8	2	1266	18	18505
BIOCARTA_ACTINY_PATHWAY	http://www.broadinstitute.org/gsea/msigdb/cards/BIOCARTA_ACTINY_PATHWAY	0.37	1.6	0.18	6.8	2	1266	18	18505
ST_PAC1_RECEPTOR_PATHWAY	http://www.broadinstitute.org/gsea/msigdb/cards/ST_PAC1_RECEPTOR_PATHWAY	0.37	2.4	0.053	20	1	1267	6	18517
SIG_BCR_SIGNALING_PATHWAY	http://www.broadinstitute.org/gsea/msigdb/cards/SIG_BCR_SIGNALING_PATHWAY	0.37	0.32	0.008	1.9	1	1267	45	18478
PID_WNT_CANONICAL_PATHWAY	http://www.broadinstitute.org/gsea/msigdb/cards/PID_WNT_CANONICAL_PATHWAY	0.37	1.6	0.18	6.8	2	1266	18	18505
PID_ECADHERIN_KERATINOCYTE_PATHWAY	http://www.broadinstitute.org/gsea/msigdb/cards/PID_ECADHERIN_KERATINOCYTE_PATHWAY	0.37	1.6	0.18	6.8	2	1266	18	18505
REACTOME_CROSS_PRESENTATION_OF_SOLUBLE_EXOGENOUS_ANTIGENS_ENDOSOMES	http://www.broadinstitute.org/gsea/msigdb/cards/REACTOME_CROSS_PRESENTATION_OF_SOLUBLE_EXOGENOUS_ANTIGENS_ENDOSOMES	0.37	0.32	0.0079	1.9	1	1267	46	18477
REACTOME_NEF_MEDIATES_DOWN_MODULATION_OF_CELL_SURFACE_RECEPTORS_BY_RECRUITING_THEM_TO_CLATHRIN_ADAPTERS	http://www.broadinstitute.org/gsea/msigdb/cards/REACTOME_NEF_MEDIATES_DOWN_MODULATION_OF_CELL_SURFACE_RECEPTORS_BY_RECRUITING_THEM_TO_CLATHRIN_ADAPTERS	0.37	1.6	0.18	6.8	2	1266	18	18505
REACTOME_P53_INDEPENDENT_G1_S_DNA_DAMAGE_CHECKPOINT	http://www.broadinstitute.org/gsea/msigdb/cards/REACTOME_P53_INDEPENDENT_G1_S_DNA_DAMAGE_CHECKPOINT	0.37	0.31	0.0077	1.8	1	1267	47	18476
REACTOME_NEGATIVE_REGULATION_OF_THE_PI3K_AKT_NETWORK	http://www.broadinstitute.org/gsea/msigdb/cards/REACTOME_NEGATIVE_REGULATION_OF_THE_PI3K_AKT_NETWORK	0.37	2.4	0.053	20	1	1267	6	18517
REACTOME_REGULATION_OF_ORNITHINE_DECARBOXYLASE_ODC	http://www.broadinstitute.org/gsea/msigdb/cards/REACTOME_REGULATION_OF_ORNITHINE_DECARBOXYLASE_ODC	0.37	0.31	0.0077	1.8	1	1267	47	18476
REACTOME_NUCLEAR_RECEPTOR_TRANSCRIPTION_PATHWAY	http://www.broadinstitute.org/gsea/msigdb/cards/REACTOME_NUCLEAR_RECEPTOR_TRANSCRIPTION_PATHWAY	0.37	0.32	0.0079	1.9	1	1267	46	18477
REACTOME_AUTODEGRADATION_OF_THE_E3_UBIQUITIN_LIGASE_COP1	http://www.broadinstitute.org/gsea/msigdb/cards/REACTOME_AUTODEGRADATION_OF_THE_E3_UBIQUITIN_LIGASE_COP1	0.37	0.32	0.008	1.9	1	1267	45	18478
REACTOME_SCF_BETA_TRCP_MEDIATED_DEGRADATION_OF_EMI1	http://www.broadinstitute.org/gsea/msigdb/cards/REACTOME_SCF_BETA_TRCP_MEDIATED_DEGRADATION_OF_EMI1	0.37	0.3	0.0075	1.8	1	1267	48	18475
REACTOME_VIF_MEDIATED_DEGRADATION_OF_APOBEC3G	http://www.broadinstitute.org/gsea/msigdb/cards/REACTOME_VIF_MEDIATED_DEGRADATION_OF_APOBEC3G	0.37	0.32	0.0079	1.9	1	1267	46	18477
HOLLMANN_APOPTOSIS_VIA_CD40_UP	http://www.broadinstitute.org/gsea/msigdb/cards/HOLLMANN_APOPTOSIS_VIA_CD40_UP	0.37	1.3	0.69	2.2	15	1253	173	18350
FRASOR_TAMOXIFEN_RESPONSE_UP	http://www.broadinstitute.org/gsea/msigdb/cards/FRASOR_TAMOXIFEN_RESPONSE_UP	0.37	0.3	0.0075	1.8	1	1267	48	18475
HUTTMANN_B_CLL_POOR_SURVIVAL_UP	http://www.broadinstitute.org/gsea/msigdb/cards/HUTTMANN_B_CLL_POOR_SURVIVAL_UP	0.37	1.2	0.75	2	20	1248	235	18288
DOANE_BREAST_CANCER_ESR1_DN	http://www.broadinstitute.org/gsea/msigdb/cards/DOANE_BREAST_CANCER_ESR1_DN	0.37	0.32	0.0079	1.9	1	1267	46	18477
TAKADA_GASTRIC_CANCER_COPY_NUMBER_UP	http://www.broadinstitute.org/gsea/msigdb/cards/TAKADA_GASTRIC_CANCER_COPY_NUMBER_UP	0.37	2.4	0.053	20	1	1267	6	18517
DUNNE_TARGETS_OF_AML1_MTG8_FUSION_UP	http://www.broadinstitute.org/gsea/msigdb/cards/DUNNE_TARGETS_OF_AML1_MTG8_FUSION_UP	0.37	0.3	0.0075	1.8	1	1267	48	18475
LUCAS_HNF4A_TARGETS_DN	http://www.broadinstitute.org/gsea/msigdb/cards/LUCAS_HNF4A_TARGETS_DN	0.37	2.4	0.053	20	1	1267	6	18517
DARWICHE_SQUAMOUS_CELL_CARCINOMA_UP	http://www.broadinstitute.org/gsea/msigdb/cards/DARWICHE_SQUAMOUS_CELL_CARCINOMA_UP	0.37	1.3	0.65	2.5	11	1257	121	18402
RASHI_RESPONSE_TO_IONIZING_RADIATION_3	http://www.broadinstitute.org/gsea/msigdb/cards/RASHI_RESPONSE_TO_IONIZING_RADIATION_3	0.37	0.33	0.0082	1.9	1	1267	44	18479
HEIDENBLAD_AMPLIFIED_IN_BONE_CANCER	http://www.broadinstitute.org/gsea/msigdb/cards/HEIDENBLAD_AMPLIFIED_IN_BONE_CANCER	0.37	2.4	0.053	20	1	1267	6	18517
HERNANDEZ_ABERRANT_MITOSIS_BY_DOCETACEL_4NM_DN	http://www.broadinstitute.org/gsea/msigdb/cards/HERNANDEZ_ABERRANT_MITOSIS_BY_DOCETACEL_4NM_DN	0.37	2.4	0.053	20	1	1267	6	18517
WHITE_NEUROBLASTOMA_WITH_1P36.3_DELETION	http://www.broadinstitute.org/gsea/msigdb/cards/WHITE_NEUROBLASTOMA_WITH_1P36.3_DELETION	0.37	1.6	0.18	6.8	2	1266	18	18505
OXFORD_RALA_OR_RALB_TARGETS_UP	http://www.broadinstitute.org/gsea/msigdb/cards/OXFORD_RALA_OR_RALB_TARGETS_UP	0.37	0.33	0.0082	1.9	1	1267	44	18479
KREPPEL_CD99_TARGETS_DN	http://www.broadinstitute.org/gsea/msigdb/cards/KREPPEL_CD99_TARGETS_DN	0.37	2.4	0.053	20	1	1267	6	18517
MANTOVANI_VIRAL_GPCR_SIGNALING_UP	http://www.broadinstitute.org/gsea/msigdb/cards/MANTOVANI_VIRAL_GPCR_SIGNALING_UP	0.37	1.4	0.53	3	7	1261	75	18448
MORI_LARGE_PRE_BII_LYMPHOCYTE_UP	http://www.broadinstitute.org/gsea/msigdb/cards/MORI_LARGE_PRE_BII_LYMPHOCYTE_UP	0.37	0.54	0.11	1.6	3	1265	81	18442
NIKOLSKY_BREAST_CANCER_15Q26_AMPLICON	http://www.broadinstitute.org/gsea/msigdb/cards/NIKOLSKY_BREAST_CANCER_15Q26_AMPLICON	0.37	1.6	0.18	6.8	2	1266	18	18505
NIKOLSKY_BREAST_CANCER_20P13_AMPLICON	http://www.broadinstitute.org/gsea/msigdb/cards/NIKOLSKY_BREAST_CANCER_20P13_AMPLICON	0.37	2.4	0.053	20	1	1267	6	18517
ZEILSTRA_CD44_TARGETS_UP	http://www.broadinstitute.org/gsea/msigdb/cards/ZEILSTRA_CD44_TARGETS_UP	0.37	2.4	0.053	20	1	1267	6	18517
ZEILSTRA_CD44_TARGETS_DN	http://www.broadinstitute.org/gsea/msigdb/cards/ZEILSTRA_CD44_TARGETS_DN	0.37	2.4	0.053	20	1	1267	6	18517
SCHUHMACHER_MYC_TARGETS_DN	http://www.broadinstitute.org/gsea/msigdb/cards/SCHUHMACHER_MYC_TARGETS_DN	0.37	2.4	0.053	20	1	1267	6	18517
CHANG_POU5F1_TARGETS_DN	http://www.broadinstitute.org/gsea/msigdb/cards/CHANG_POU5F1_TARGETS_DN	0.37	2.4	0.053	20	1	1267	6	18517
HASLINGER_B_CLL_WITH_17P13_DELETION	http://www.broadinstitute.org/gsea/msigdb/cards/HASLINGER_B_CLL_WITH_17P13_DELETION	0.37	1.6	0.18	6.8	2	1266	18	18505
ZHAN_MULTIPLE_MYELOMA_SPIKED	http://www.broadinstitute.org/gsea/msigdb/cards/ZHAN_MULTIPLE_MYELOMA_SPIKED	0.37	1.6	0.18	6.8	2	1266	18	18505
FERRANDO_T_ALL_WITH_MLL_ENL_FUSION_DN	http://www.broadinstitute.org/gsea/msigdb/cards/FERRANDO_T_ALL_WITH_MLL_ENL_FUSION_DN	0.37	1.4	0.53	3	7	1261	75	18448
TAVOR_CEBPA_TARGETS_UP	http://www.broadinstitute.org/gsea/msigdb/cards/TAVOR_CEBPA_TARGETS_UP	0.37	0.31	0.0077	1.8	1	1267	47	18476
ZHAN_MULTIPLE_MYELOMA_CD1_VS_CD2_DN	http://www.broadinstitute.org/gsea/msigdb/cards/ZHAN_MULTIPLE_MYELOMA_CD1_VS_CD2_DN	0.37	0.33	0.0082	1.9	1	1267	44	18479
IVANOVA_HEMATOPOIESIS_MATURE_CELL	http://www.broadinstitute.org/gsea/msigdb/cards/IVANOVA_HEMATOPOIESIS_MATURE_CELL	0.37	1.2	0.74	2	20	1248	236	18287
PELLICCIOTTA_HDAC_IN_ANTIGEN_PRESENTATION_DN	http://www.broadinstitute.org/gsea/msigdb/cards/PELLICCIOTTA_HDAC_IN_ANTIGEN_PRESENTATION_DN	0.37	0.3	0.0075	1.8	1	1267	48	18475
SANSOM_APC_TARGETS_REQUIRE_MYC	http://www.broadinstitute.org/gsea/msigdb/cards/SANSOM_APC_TARGETS_REQUIRE_MYC	0.37	1.3	0.69	2.1	15	1253	174	18349
KANG_CISPLATIN_RESISTANCE_DN	http://www.broadinstitute.org/gsea/msigdb/cards/KANG_CISPLATIN_RESISTANCE_DN	0.37	2.4	0.053	20	1	1267	6	18517
WONG_PROTEASOME_GENE_MODULE	http://www.broadinstitute.org/gsea/msigdb/cards/WONG_PROTEASOME_GENE_MODULE	0.37	0.3	0.0075	1.8	1	1267	48	18475
SMID_BREAST_CANCER_RELAPSE_IN_LUNG_UP	http://www.broadinstitute.org/gsea/msigdb/cards/SMID_BREAST_CANCER_RELAPSE_IN_LUNG_UP	0.37	1.6	0.18	6.8	2	1266	18	18505
BONOME_OVARIAN_CANCER_POOR_SURVIVAL_DN	http://www.broadinstitute.org/gsea/msigdb/cards/BONOME_OVARIAN_CANCER_POOR_SURVIVAL_DN	0.37	1.6	0.18	6.8	2	1266	18	18505
WEBER_METHYLATED_HCP_IN_SPERM_UP	http://www.broadinstitute.org/gsea/msigdb/cards/WEBER_METHYLATED_HCP_IN_SPERM_UP	0.37	1.6	0.18	6.8	2	1266	18	18505
BUCKANOVICH_T_LYMPHOCYTE_HOMING_ON_TUMOR_UP	http://www.broadinstitute.org/gsea/msigdb/cards/BUCKANOVICH_T_LYMPHOCYTE_HOMING_ON_TUMOR_UP	0.37	1.6	0.18	6.8	2	1266	18	18505
MIKI_COEXPRESSED_WITH_CYP19A1	http://www.broadinstitute.org/gsea/msigdb/cards/MIKI_COEXPRESSED_WITH_CYP19A1	0.37	2.4	0.053	20	1	1267	6	18517
BOYLAN_MULTIPLE_MYELOMA_D_UP	http://www.broadinstitute.org/gsea/msigdb/cards/BOYLAN_MULTIPLE_MYELOMA_D_UP	0.37	1.4	0.53	3	7	1261	75	18448
BOHN_PRIMARY_IMMUNODEFICIENCY_SYNDROM_UP	http://www.broadinstitute.org/gsea/msigdb/cards/BOHN_PRIMARY_IMMUNODEFICIENCY_SYNDROM_UP	0.37	0.32	0.008	1.9	1	1267	45	18478
MIKKELSEN_DEDIFFERENTIATED_STATE_DN	http://www.broadinstitute.org/gsea/msigdb/cards/MIKKELSEN_DEDIFFERENTIATED_STATE_DN	0.37	2.4	0.053	20	1	1267	6	18517
ZHAN_EARLY_DIFFERENTIATION_GENES_UP	http://www.broadinstitute.org/gsea/msigdb/cards/ZHAN_EARLY_DIFFERENTIATION_GENES_UP	0.37	2.4	0.053	20	1	1267	6	18517
YAMASHITA_LIVER_CANCER_STEM_CELL_UP	http://www.broadinstitute.org/gsea/msigdb/cards/YAMASHITA_LIVER_CANCER_STEM_CELL_UP	0.37	0.32	0.0079	1.9	1	1267	46	18477
GYORFFY_DOXORUBICIN_RESISTANCE	http://www.broadinstitute.org/gsea/msigdb/cards/GYORFFY_DOXORUBICIN_RESISTANCE	0.37	0.32	0.008	1.9	1	1267	45	18478
MARIADASON_RESPONSE_TO_BUTYRATE_CURCUMIN_SULINDAC_TSA_2	http://www.broadinstitute.org/gsea/msigdb/cards/MARIADASON_RESPONSE_TO_BUTYRATE_CURCUMIN_SULINDAC_TSA_2	0.37	2.4	0.053	20	1	1267	6	18517
FIGUEROA_AML_METHYLATION_CLUSTER_5_DN	http://www.broadinstitute.org/gsea/msigdb/cards/FIGUEROA_AML_METHYLATION_CLUSTER_5_DN	0.37	0.33	0.0082	1.9	1	1267	44	18479
TORCHIA_TARGETS_OF_EWSR1_FLI1_FUSION_TOP20_UP	http://www.broadinstitute.org/gsea/msigdb/cards/TORCHIA_TARGETS_OF_EWSR1_FLI1_FUSION_TOP20_UP	0.37	1.6	0.18	6.8	2	1266	18	18505
JUBAN_TARGETS_OF_SPI1_AND_FLI1_DN	http://www.broadinstitute.org/gsea/msigdb/cards/JUBAN_TARGETS_OF_SPI1_AND_FLI1_DN	0.37	0.54	0.11	1.6	3	1265	81	18442
DELACROIX_RAR_TARGETS_UP	http://www.broadinstitute.org/gsea/msigdb/cards/DELACROIX_RAR_TARGETS_UP	0.37	0.32	0.0079	1.9	1	1267	46	18477
ZWANG_EGF_INTERVAL_UP	http://www.broadinstitute.org/gsea/msigdb/cards/ZWANG_EGF_INTERVAL_UP	0.37	0.54	0.11	1.6	3	1265	81	18442
KEGG_STARCH_AND_SUCROSE_METABOLISM	http://www.broadinstitute.org/gsea/msigdb/cards/KEGG_STARCH_AND_SUCROSE_METABOLISM	0.38	1.6	0.49	4	5	1263	46	18477
KEGG_MTOR_SIGNALING_PATHWAY	http://www.broadinstitute.org/gsea/msigdb/cards/KEGG_MTOR_SIGNALING_PATHWAY	0.38	1.6	0.49	4	5	1263	46	18477
KEGG_PROSTATE_CANCER	http://www.broadinstitute.org/gsea/msigdb/cards/KEGG_PROSTATE_CANCER	0.38	0.51	0.1	1.5	3	1265	86	18437
WNT_SIGNALING	http://www.broadinstitute.org/gsea/msigdb/cards/WNT_SIGNALING	0.38	0.51	0.1	1.6	3	1265	85	18438
REACTOME_SYNTHESIS_OF_DNA	http://www.broadinstitute.org/gsea/msigdb/cards/REACTOME_SYNTHESIS_OF_DNA	0.38	0.5	0.1	1.5	3	1265	87	18436
REACTOME_ACTIVATED_TLR4_SIGNALLING	http://www.broadinstitute.org/gsea/msigdb/cards/REACTOME_ACTIVATED_TLR4_SIGNALLING	0.38	1.4	0.59	2.9	8	1260	83	18440
TONKS_TARGETS_OF_RUNX1_RUNX1T1_FUSION_GRANULOCYTE_UP	http://www.broadinstitute.org/gsea/msigdb/cards/TONKS_TARGETS_OF_RUNX1_RUNX1T1_FUSION_GRANULOCYTE_UP	0.38	1.6	0.48	3.9	5	1263	47	18476
GRAHAM_CML_DIVIDING_VS_NORMAL_QUIESCENT_DN	http://www.broadinstitute.org/gsea/msigdb/cards/GRAHAM_CML_DIVIDING_VS_NORMAL_QUIESCENT_DN	0.38	0.53	0.11	1.6	3	1265	82	18441
DARWICHE_PAPILLOMA_RISK_HIGH_UP	http://www.broadinstitute.org/gsea/msigdb/cards/DARWICHE_PAPILLOMA_RISK_HIGH_UP	0.38	1.3	0.63	2.4	11	1257	125	18398
LUI_THYROID_CANCER_CLUSTER_1	http://www.broadinstitute.org/gsea/msigdb/cards/LUI_THYROID_CANCER_CLUSTER_1	0.38	0.3	0.0074	1.7	1	1267	49	18474
GROSS_HYPOXIA_VIA_ELK3_AND_HIF1A_UP	http://www.broadinstitute.org/gsea/msigdb/cards/GROSS_HYPOXIA_VIA_ELK3_AND_HIF1A_UP	0.38	1.3	0.63	2.4	11	1257	124	18399
BHATTACHARYA_EMBRYONIC_STEM_CELL	http://www.broadinstitute.org/gsea/msigdb/cards/BHATTACHARYA_EMBRYONIC_STEM_CELL	0.38	0.52	0.11	1.6	3	1265	84	18439
NGUYEN_NOTCH1_TARGETS_DN	http://www.broadinstitute.org/gsea/msigdb/cards/NGUYEN_NOTCH1_TARGETS_DN	0.38	0.53	0.11	1.6	3	1265	83	18440
ZHOU_TNF_SIGNALING_4HR	http://www.broadinstitute.org/gsea/msigdb/cards/ZHOU_TNF_SIGNALING_4HR	0.38	1.6	0.48	3.9	5	1263	47	18476
BURTON_ADIPOGENESIS_PEAK_AT_2HR	http://www.broadinstitute.org/gsea/msigdb/cards/BURTON_ADIPOGENESIS_PEAK_AT_2HR	0.38	0.3	0.0074	1.7	1	1267	49	18474
CREIGHTON_ENDOCRINE_THERAPY_RESISTANCE_2	http://www.broadinstitute.org/gsea/msigdb/cards/CREIGHTON_ENDOCRINE_THERAPY_RESISTANCE_2	0.38	0.78	0.46	1.3	18	1250	335	18188
CROMER_TUMORIGENESIS_DN	http://www.broadinstitute.org/gsea/msigdb/cards/CROMER_TUMORIGENESIS_DN	0.38	1.6	0.49	4	5	1263	46	18477
FRASOR_RESPONSE_TO_SERM_OR_FULVESTRANT_DN	http://www.broadinstitute.org/gsea/msigdb/cards/FRASOR_RESPONSE_TO_SERM_OR_FULVESTRANT_DN	0.38	0.3	0.0074	1.7	1	1267	49	18474
LEE_RECENT_THYMIC_EMIGRANT	http://www.broadinstitute.org/gsea/msigdb/cards/LEE_RECENT_THYMIC_EMIGRANT	0.38	1.3	0.71	2.1	16	1252	184	18339
KYNG_WERNER_SYNDROM_AND_NORMAL_AGING_UP	http://www.broadinstitute.org/gsea/msigdb/cards/KYNG_WERNER_SYNDROM_AND_NORMAL_AGING_UP	0.38	0.53	0.11	1.6	3	1265	83	18440
NAKAYAMA_SOFT_TISSUE_TUMORS_PCA2_UP	http://www.broadinstitute.org/gsea/msigdb/cards/NAKAYAMA_SOFT_TISSUE_TUMORS_PCA2_UP	0.38	0.53	0.11	1.6	3	1265	82	18441
KIM_BIPOLAR_DISORDER_OLIGODENDROCYTE_DENSITY_CORR_DN	http://www.broadinstitute.org/gsea/msigdb/cards/KIM_BIPOLAR_DISORDER_OLIGODENDROCYTE_DENSITY_CORR_DN	0.38	0.53	0.11	1.6	3	1265	83	18440
KEGG_GLYCOSAMINOGLYCAN_DEGRADATION	http://www.broadinstitute.org/gsea/msigdb/cards/KEGG_GLYCOSAMINOGLYCAN_DEGRADATION	0.39	1.5	0.17	6.4	2	1266	19	18504
KEGG_RNA_DEGRADATION	http://www.broadinstitute.org/gsea/msigdb/cards/KEGG_RNA_DEGRADATION	0.39	1.5	0.46	3.7	5	1263	49	18474
BIOCARTA_MITOCHONDRIA_PATHWAY	http://www.broadinstitute.org/gsea/msigdb/cards/BIOCARTA_MITOCHONDRIA_PATHWAY	0.39	1.5	0.17	6.4	2	1266	19	18504
REACTOME_DOUBLE_STRAND_BREAK_REPAIR	http://www.broadinstitute.org/gsea/msigdb/cards/REACTOME_DOUBLE_STRAND_BREAK_REPAIR	0.39	1.5	0.17	6.4	2	1266	19	18504
REACTOME_APC_CDC20_MEDIATED_DEGRADATION_OF_NEK2A	http://www.broadinstitute.org/gsea/msigdb/cards/REACTOME_APC_CDC20_MEDIATED_DEGRADATION_OF_NEK2A	0.39	1.5	0.17	6.4	2	1266	19	18504
SENGUPTA_NASOPHARYNGEAL_CARCINOMA_DN	http://www.broadinstitute.org/gsea/msigdb/cards/SENGUPTA_NASOPHARYNGEAL_CARCINOMA_DN	0.39	0.76	0.41	1.3	14	1254	268	18255
SENGUPTA_NASOPHARYNGEAL_CARCINOMA_WITH_LMP1_UP	http://www.broadinstitute.org/gsea/msigdb/cards/SENGUPTA_NASOPHARYNGEAL_CARCINOMA_WITH_LMP1_UP	0.39	0.79	0.47	1.3	19	1249	351	18172
TURASHVILI_BREAST_LOBULAR_CARCINOMA_VS_LOBULAR_NORMAL_UP	http://www.broadinstitute.org/gsea/msigdb/cards/TURASHVILI_BREAST_LOBULAR_CARCINOMA_VS_LOBULAR_NORMAL_UP	0.39	1.4	0.58	2.9	8	1260	84	18439
ELVIDGE_HYPOXIA_BY_DMOG_DN	http://www.broadinstitute.org/gsea/msigdb/cards/ELVIDGE_HYPOXIA_BY_DMOG_DN	0.39	1.5	0.46	3.7	5	1263	49	18474
CAFFAREL_RESPONSE_TO_THC_24HR_5_DN	http://www.broadinstitute.org/gsea/msigdb/cards/CAFFAREL_RESPONSE_TO_THC_24HR_5_DN	0.39	1.5	0.47	3.8	5	1263	48	18475
NIKOLSKY_BREAST_CANCER_8Q23_Q24_AMPLICON	http://www.broadinstitute.org/gsea/msigdb/cards/NIKOLSKY_BREAST_CANCER_8Q23_Q24_AMPLICON	0.39	0.65	0.23	1.5	6	1262	134	18389
WILLERT_WNT_SIGNALING	http://www.broadinstitute.org/gsea/msigdb/cards/WILLERT_WNT_SIGNALING	0.39	1.5	0.17	6.4	2	1266	19	18504
VANTVEER_BREAST_CANCER_METASTASIS_UP	http://www.broadinstitute.org/gsea/msigdb/cards/VANTVEER_BREAST_CANCER_METASTASIS_UP	0.39	1.5	0.47	3.8	5	1263	48	18475
VERNELL_RETINOBLASTOMA_PATHWAY_DN	http://www.broadinstitute.org/gsea/msigdb/cards/VERNELL_RETINOBLASTOMA_PATHWAY_DN	0.39	1.5	0.17	6.4	2	1266	19	18504
HANSON_HRAS_SIGNALING_VIA_NFKB	http://www.broadinstitute.org/gsea/msigdb/cards/HANSON_HRAS_SIGNALING_VIA_NFKB	0.39	1.5	0.17	6.4	2	1266	19	18504
KIM_GASTRIC_CANCER_CHEMOSENSITIVITY	http://www.broadinstitute.org/gsea/msigdb/cards/KIM_GASTRIC_CANCER_CHEMOSENSITIVITY	0.39	1.4	0.57	2.8	8	1260	86	18437
BRACHAT_RESPONSE_TO_METHOTREXATE_UP	http://www.broadinstitute.org/gsea/msigdb/cards/BRACHAT_RESPONSE_TO_METHOTREXATE_UP	0.39	1.5	0.17	6.4	2	1266	19	18504
LIU_SMARCA4_TARGETS	http://www.broadinstitute.org/gsea/msigdb/cards/LIU_SMARCA4_TARGETS	0.39	1.5	0.46	3.7	5	1263	49	18474
WENG_POR_DOSAGE	http://www.broadinstitute.org/gsea/msigdb/cards/WENG_POR_DOSAGE	0.39	1.5	0.17	6.4	2	1266	19	18504
WU_HBX_TARGETS_2_UP	http://www.broadinstitute.org/gsea/msigdb/cards/WU_HBX_TARGETS_2_UP	0.39	1.5	0.17	6.4	2	1266	19	18504
JIANG_AGING_CEREBRAL_CORTEX_DN	http://www.broadinstitute.org/gsea/msigdb/cards/JIANG_AGING_CEREBRAL_CORTEX_DN	0.39	1.5	0.46	3.7	5	1263	49	18474
YANG_MUC2_TARGETS_DUODENUM_3MO_DN	http://www.broadinstitute.org/gsea/msigdb/cards/YANG_MUC2_TARGETS_DUODENUM_3MO_DN	0.39	1.5	0.17	6.4	2	1266	19	18504
OUILLETTE_CLL_13Q14_DELETION_DN	http://www.broadinstitute.org/gsea/msigdb/cards/OUILLETTE_CLL_13Q14_DELETION_DN	0.39	1.5	0.47	3.8	5	1263	48	18475
YAMASHITA_METHYLATED_IN_PROSTATE_CANCER	http://www.broadinstitute.org/gsea/msigdb/cards/YAMASHITA_METHYLATED_IN_PROSTATE_CANCER	0.39	1.5	0.47	3.8	5	1263	48	18475
SEKI_INFLAMMATORY_RESPONSE_LPS_DN	http://www.broadinstitute.org/gsea/msigdb/cards/SEKI_INFLAMMATORY_RESPONSE_LPS_DN	0.39	1.5	0.17	6.4	2	1266	19	18504
TIAN_TNF_SIGNALING_NOT_VIA_NFKB	http://www.broadinstitute.org/gsea/msigdb/cards/TIAN_TNF_SIGNALING_NOT_VIA_NFKB	0.39	1.5	0.17	6.4	2	1266	19	18504
DEMAGALHAES_AGING_UP	http://www.broadinstitute.org/gsea/msigdb/cards/DEMAGALHAES_AGING_UP	0.39	1.5	0.47	3.8	5	1263	48	18475
BIOCARTA_CSK_PATHWAY	http://www.broadinstitute.org/gsea/msigdb/cards/BIOCARTA_CSK_PATHWAY	0.4	0	0	2.7	0	1268	22	18501
BIOCARTA_CHEMICAL_PATHWAY	http://www.broadinstitute.org/gsea/msigdb/cards/BIOCARTA_CHEMICAL_PATHWAY	0.4	0	0	2.7	0	1268	22	18501
BIOCARTA_CASPASE_PATHWAY	http://www.broadinstitute.org/gsea/msigdb/cards/BIOCARTA_CASPASE_PATHWAY	0.4	0	0	2.5	0	1268	23	18500
BIOCARTA_CCR3_PATHWAY	http://www.broadinstitute.org/gsea/msigdb/cards/BIOCARTA_CCR3_PATHWAY	0.4	0	0	2.5	0	1268	23	18500
BIOCARTA_G2_PATHWAY	http://www.broadinstitute.org/gsea/msigdb/cards/BIOCARTA_G2_PATHWAY	0.4	0	0	2.4	0	1268	24	18499
BIOCARTA_CTCF_PATHWAY	http://www.broadinstitute.org/gsea/msigdb/cards/BIOCARTA_CTCF_PATHWAY	0.4	0	0	2.5	0	1268	23	18500
BIOCARTA_CXCR4_PATHWAY	http://www.broadinstitute.org/gsea/msigdb/cards/BIOCARTA_CXCR4_PATHWAY	0.4	0	0	2.4	0	1268	24	18499
BIOCARTA_DC_PATHWAY	http://www.broadinstitute.org/gsea/msigdb/cards/BIOCARTA_DC_PATHWAY	0.4	0	0	2.7	0	1268	22	18501
BIOCARTA_ECM_PATHWAY	http://www.broadinstitute.org/gsea/msigdb/cards/BIOCARTA_ECM_PATHWAY	0.4	0	0	2.4	0	1268	24	18499
BIOCARTA_IL6_PATHWAY	http://www.broadinstitute.org/gsea/msigdb/cards/BIOCARTA_IL6_PATHWAY	0.4	0	0	2.7	0	1268	22	18501
BIOCARTA_INTRINSIC_PATHWAY	http://www.broadinstitute.org/gsea/msigdb/cards/BIOCARTA_INTRINSIC_PATHWAY	0.4	0	0	2.5	0	1268	23	18500
BIOCARTA_MCALPAIN_PATHWAY	http://www.broadinstitute.org/gsea/msigdb/cards/BIOCARTA_MCALPAIN_PATHWAY	0.4	0	0	2.3	0	1268	25	18498
BIOCARTA_MTOR_PATHWAY	http://www.broadinstitute.org/gsea/msigdb/cards/BIOCARTA_MTOR_PATHWAY	0.4	0	0	2.5	0	1268	23	18500
BIOCARTA_IGF1R_PATHWAY	http://www.broadinstitute.org/gsea/msigdb/cards/BIOCARTA_IGF1R_PATHWAY	0.4	0	0	2.5	0	1268	23	18500
BIOCARTA_RAC1_PATHWAY	http://www.broadinstitute.org/gsea/msigdb/cards/BIOCARTA_RAC1_PATHWAY	0.4	0	0	2.5	0	1268	23	18500
BIOCARTA_HER2_PATHWAY	http://www.broadinstitute.org/gsea/msigdb/cards/BIOCARTA_HER2_PATHWAY	0.4	0	0	2.7	0	1268	22	18501
PID_NFKAPPAB_CANONICAL_PATHWAY	http://www.broadinstitute.org/gsea/msigdb/cards/PID_NFKAPPAB_CANONICAL_PATHWAY	0.4	0	0	2.5	0	1268	23	18500
PID_INTEGRIN_A9B1_PATHWAY	http://www.broadinstitute.org/gsea/msigdb/cards/PID_INTEGRIN_A9B1_PATHWAY	0.4	0	0	2.4	0	1268	24	18499
PID_PDGFRA_PATHWAY	http://www.broadinstitute.org/gsea/msigdb/cards/PID_PDGFRA_PATHWAY	0.4	0	0	2.7	0	1268	22	18501
PID_TOLL_ENDOGENOUS_PATHWAY	http://www.broadinstitute.org/gsea/msigdb/cards/PID_TOLL_ENDOGENOUS_PATHWAY	0.4	0	0	2.3	0	1268	25	18498
REACTOME_GRB2_EVENTS_IN_ERBB2_SIGNALING	http://www.broadinstitute.org/gsea/msigdb/cards/REACTOME_GRB2_EVENTS_IN_ERBB2_SIGNALING	0.4	0	0	2.7	0	1268	22	18501
REACTOME_PRE_NOTCH_TRANSCRIPTION_AND_TRANSLATION	http://www.broadinstitute.org/gsea/msigdb/cards/REACTOME_PRE_NOTCH_TRANSCRIPTION_AND_TRANSLATION	0.4	0	0	2.5	0	1268	23	18500
REACTOME_YAP1_AND_WWTR1_TAZ_STIMULATED_GENE_EXPRESSION	http://www.broadinstitute.org/gsea/msigdb/cards/REACTOME_YAP1_AND_WWTR1_TAZ_STIMULATED_GENE_EXPRESSION	0.4	0	0	2.5	0	1268	23	18500
REACTOME_SMAD2_SMAD3_SMAD4_HETEROTRIMER_REGULATES_TRANSCRIPTION	http://www.broadinstitute.org/gsea/msigdb/cards/REACTOME_SMAD2_SMAD3_SMAD4_HETEROTRIMER_REGULATES_TRANSCRIPTION	0.4	0	0	2.3	0	1268	25	18498
REACTOME_TGF_BETA_RECEPTOR_SIGNALING_ACTIVATES_SMADS	http://www.broadinstitute.org/gsea/msigdb/cards/REACTOME_TGF_BETA_RECEPTOR_SIGNALING_ACTIVATES_SMADS	0.4	0	0	2.4	0	1268	24	18499
REACTOME_A_TETRASACCHARIDE_LINKER_SEQUENCE_IS_REQUIRED_FOR_GAG_SYNTHESIS	http://www.broadinstitute.org/gsea/msigdb/cards/REACTOME_A_TETRASACCHARIDE_LINKER_SEQUENCE_IS_REQUIRED_FOR_GAG_SYNTHESIS	0.4	0	0	2.3	0	1268	25	18498
REACTOME_GENERATION_OF_SECOND_MESSENGER_MOLECULES	http://www.broadinstitute.org/gsea/msigdb/cards/REACTOME_GENERATION_OF_SECOND_MESSENGER_MOLECULES	0.4	0	0	2.3	0	1268	25	18498
REACTOME_DARPP_32_EVENTS	http://www.broadinstitute.org/gsea/msigdb/cards/REACTOME_DARPP_32_EVENTS	0.4	0	0	2.4	0	1268	24	18499
REACTOME_PROCESSING_OF_CAPPED_INTRONLESS_PRE_MRNA	http://www.broadinstitute.org/gsea/msigdb/cards/REACTOME_PROCESSING_OF_CAPPED_INTRONLESS_PRE_MRNA	0.4	0	0	2.5	0	1268	23	18500
REACTOME_INHIBITION_OF_INSULIN_SECRETION_BY_ADRENALINE_NORADRENALINE	http://www.broadinstitute.org/gsea/msigdb/cards/REACTOME_INHIBITION_OF_INSULIN_SECRETION_BY_ADRENALINE_NORADRENALINE	0.4	0	0	2.3	0	1268	25	18498
REACTOME_G_BETA_GAMMA_SIGNALLING_THROUGH_PI3KGAMMA	http://www.broadinstitute.org/gsea/msigdb/cards/REACTOME_G_BETA_GAMMA_SIGNALLING_THROUGH_PI3KGAMMA	0.4	0	0	2.3	0	1268	25	18498
REACTOME_SMOOTH_MUSCLE_CONTRACTION	http://www.broadinstitute.org/gsea/msigdb/cards/REACTOME_SMOOTH_MUSCLE_CONTRACTION	0.4	0	0	2.5	0	1268	23	18500
REACTOME_THROMBOXANE_SIGNALLING_THROUGH_TP_RECEPTOR	http://www.broadinstitute.org/gsea/msigdb/cards/REACTOME_THROMBOXANE_SIGNALLING_THROUGH_TP_RECEPTOR	0.4	0	0	2.5	0	1268	23	18500
REACTOME_INHIBITION_OF_VOLTAGE_GATED_CA2_CHANNELS_VIA_GBETA_GAMMA_SUBUNITS	http://www.broadinstitute.org/gsea/msigdb/cards/REACTOME_INHIBITION_OF_VOLTAGE_GATED_CA2_CHANNELS_VIA_GBETA_GAMMA_SUBUNITS	0.4	0	0	2.3	0	1268	25	18498
REACTOME_FGFR_LIGAND_BINDING_AND_ACTIVATION	http://www.broadinstitute.org/gsea/msigdb/cards/REACTOME_FGFR_LIGAND_BINDING_AND_ACTIVATION	0.4	0	0	2.7	0	1268	22	18501
NAKAMURA_CANCER_MICROENVIRONMENT_UP	http://www.broadinstitute.org/gsea/msigdb/cards/NAKAMURA_CANCER_MICROENVIRONMENT_UP	0.4	0	0	2.7	0	1268	22	18501
HORIUCHI_WTAP_TARGETS_DN	http://www.broadinstitute.org/gsea/msigdb/cards/HORIUCHI_WTAP_TARGETS_DN	0.4	1.2	0.74	1.9	22	1246	267	18256
GARGALOVIC_RESPONSE_TO_OXIDIZED_PHOSPHOLIPIDS_RED_DN	http://www.broadinstitute.org/gsea/msigdb/cards/GARGALOVIC_RESPONSE_TO_OXIDIZED_PHOSPHOLIPIDS_RED_DN	0.4	0	0	2.4	0	1268	24	18499
GARGALOVIC_RESPONSE_TO_OXIDIZED_PHOSPHOLIPIDS_GREEN_DN	http://www.broadinstitute.org/gsea/msigdb/cards/GARGALOVIC_RESPONSE_TO_OXIDIZED_PHOSPHOLIPIDS_GREEN_DN	0.4	0	0	2.7	0	1268	22	18501
MARKEY_RB1_ACUTE_LOF_DN	http://www.broadinstitute.org/gsea/msigdb/cards/MARKEY_RB1_ACUTE_LOF_DN	0.4	0.71	0.33	1.3	10	1258	205	18318
CAIRO_PML_TARGETS_BOUND_BY_MYC_UP	http://www.broadinstitute.org/gsea/msigdb/cards/CAIRO_PML_TARGETS_BOUND_BY_MYC_UP	0.4	0	0	2.5	0	1268	23	18500
MARKS_HDAC_TARGETS_UP	http://www.broadinstitute.org/gsea/msigdb/cards/MARKS_HDAC_TARGETS_UP	0.4	0	0	2.7	0	1268	22	18501
EGUCHI_CELL_CYCLE_RB1_TARGETS	http://www.broadinstitute.org/gsea/msigdb/cards/EGUCHI_CELL_CYCLE_RB1_TARGETS	0.4	0	0	2.5	0	1268	23	18500
RIZ_ERYTHROID_DIFFERENTIATION_APOBEC2	http://www.broadinstitute.org/gsea/msigdb/cards/RIZ_ERYTHROID_DIFFERENTIATION_APOBEC2	0.4	0	0	2.3	0	1268	25	18498
DEBOSSCHER_NFKB_TARGETS_REPRESSED_BY_GLUCOCORTICOIDS	http://www.broadinstitute.org/gsea/msigdb/cards/DEBOSSCHER_NFKB_TARGETS_REPRESSED_BY_GLUCOCORTICOIDS	0.4	0	0	2.5	0	1268	23	18500
LA_MEN1_TARGETS	http://www.broadinstitute.org/gsea/msigdb/cards/LA_MEN1_TARGETS	0.4	0	0	2.5	0	1268	23	18500
LI_CISPLATIN_RESISTANCE_UP	http://www.broadinstitute.org/gsea/msigdb/cards/LI_CISPLATIN_RESISTANCE_UP	0.4	0	0	2.5	0	1268	23	18500
MURATA_VIRULENCE_OF_H_PILORI	http://www.broadinstitute.org/gsea/msigdb/cards/MURATA_VIRULENCE_OF_H_PILORI	0.4	0	0	2.4	0	1268	24	18499
PETRETTO_HEART_MASS_QTL_CIS_DN	http://www.broadinstitute.org/gsea/msigdb/cards/PETRETTO_HEART_MASS_QTL_CIS_DN	0.4	0	0	2.7	0	1268	22	18501
AMIT_SERUM_RESPONSE_60_MCF10A	http://www.broadinstitute.org/gsea/msigdb/cards/AMIT_SERUM_RESPONSE_60_MCF10A	0.4	1.5	0.45	3.7	5	1263	50	18473
JEON_SMAD6_TARGETS_UP	http://www.broadinstitute.org/gsea/msigdb/cards/JEON_SMAD6_TARGETS_UP	0.4	0	0	2.5	0	1268	23	18500
ZHANG_RESPONSE_TO_IKK_INHIBITOR_AND_TNF_DN	http://www.broadinstitute.org/gsea/msigdb/cards/ZHANG_RESPONSE_TO_IKK_INHIBITOR_AND_TNF_DN	0.4	1.3	0.56	2.7	8	1260	88	18435
NIKOLSKY_BREAST_CANCER_19Q13.1_AMPLICON	http://www.broadinstitute.org/gsea/msigdb/cards/NIKOLSKY_BREAST_CANCER_19Q13.1_AMPLICON	0.4	0	0	2.7	0	1268	22	18501
GOLUB_ALL_VS_AML_UP	http://www.broadinstitute.org/gsea/msigdb/cards/GOLUB_ALL_VS_AML_UP	0.4	0	0	2.4	0	1268	24	18499
IIZUKA_LIVER_CANCER_PROGRESSION_G1_G2_DN	http://www.broadinstitute.org/gsea/msigdb/cards/IIZUKA_LIVER_CANCER_PROGRESSION_G1_G2_DN	0.4	0	0	2.4	0	1268	24	18499
MAGRANGEAS_MULTIPLE_MYELOMA_IGG_VS_IGA_DN	http://www.broadinstitute.org/gsea/msigdb/cards/MAGRANGEAS_MULTIPLE_MYELOMA_IGG_VS_IGA_DN	0.4	0	0	2.4	0	1268	24	18499
YE_METASTATIC_LIVER_CANCER	http://www.broadinstitute.org/gsea/msigdb/cards/YE_METASTATIC_LIVER_CANCER	0.4	0	0	2.3	0	1268	25	18498
FLECHNER_BIOPSY_KIDNEY_TRANSPLANT_OK_VS_DONOR_DN	http://www.broadinstitute.org/gsea/msigdb/cards/FLECHNER_BIOPSY_KIDNEY_TRANSPLANT_OK_VS_DONOR_DN	0.4	0	0	2.4	0	1268	24	18499
ABBUD_LIF_SIGNALING_1_DN	http://www.broadinstitute.org/gsea/msigdb/cards/ABBUD_LIF_SIGNALING_1_DN	0.4	0	0	2.3	0	1268	25	18498
WANG_IMMORTALIZED_BY_HOXA9_AND_MEIS1_DN	http://www.broadinstitute.org/gsea/msigdb/cards/WANG_IMMORTALIZED_BY_HOXA9_AND_MEIS1_DN	0.4	0	0	2.5	0	1268	23	18500
HASLINGER_B_CLL_WITH_13Q14_DELETION	http://www.broadinstitute.org/gsea/msigdb/cards/HASLINGER_B_CLL_WITH_13Q14_DELETION	0.4	0	0	2.5	0	1268	23	18500
ASTIER_INTEGRIN_SIGNALING	http://www.broadinstitute.org/gsea/msigdb/cards/ASTIER_INTEGRIN_SIGNALING	0.4	1.5	0.45	3.7	5	1263	50	18473
HASLINGER_B_CLL_WITH_11Q23_DELETION	http://www.broadinstitute.org/gsea/msigdb/cards/HASLINGER_B_CLL_WITH_11Q23_DELETION	0.4	0	0	2.7	0	1268	22	18501
NUMATA_CSF3_SIGNALING_VIA_STAT3	http://www.broadinstitute.org/gsea/msigdb/cards/NUMATA_CSF3_SIGNALING_VIA_STAT3	0.4	0	0	2.7	0	1268	22	18501
LIAN_NEUTROPHIL_GRANULE_CONSTITUENTS	http://www.broadinstitute.org/gsea/msigdb/cards/LIAN_NEUTROPHIL_GRANULE_CONSTITUENTS	0.4	0	0	2.4	0	1268	24	18499
XU_CREBBP_TARGETS_UP	http://www.broadinstitute.org/gsea/msigdb/cards/XU_CREBBP_TARGETS_UP	0.4	0	0	2.4	0	1268	24	18499
KIM_HYPOXIA	http://www.broadinstitute.org/gsea/msigdb/cards/KIM_HYPOXIA	0.4	0	0	2.3	0	1268	25	18498
WU_HBX_TARGETS_1_DN	http://www.broadinstitute.org/gsea/msigdb/cards/WU_HBX_TARGETS_1_DN	0.4	0	0	2.7	0	1268	22	18501
VERRECCHIA_RESPONSE_TO_TGFB1_C2	http://www.broadinstitute.org/gsea/msigdb/cards/VERRECCHIA_RESPONSE_TO_TGFB1_C2	0.4	0	0	2.3	0	1268	25	18498
YIH_RESPONSE_TO_ARSENITE_C1	http://www.broadinstitute.org/gsea/msigdb/cards/YIH_RESPONSE_TO_ARSENITE_C1	0.4	0	0	2.5	0	1268	23	18500
BACOLOD_RESISTANCE_TO_ALKYLATING_AGENTS_UP	http://www.broadinstitute.org/gsea/msigdb/cards/BACOLOD_RESISTANCE_TO_ALKYLATING_AGENTS_UP	0.4	0	0	2.4	0	1268	24	18499
BILD_E2F3_ONCOGENIC_SIGNATURE	http://www.broadinstitute.org/gsea/msigdb/cards/BILD_E2F3_ONCOGENIC_SIGNATURE	0.4	1.2	0.7	2	17	1251	202	18321
GAVIN_FOXP3_TARGETS_CLUSTER_P3	http://www.broadinstitute.org/gsea/msigdb/cards/GAVIN_FOXP3_TARGETS_CLUSTER_P3	0.4	1.3	0.64	2.3	12	1256	138	18385
GAZIN_EPIGENETIC_SILENCING_BY_KRAS	http://www.broadinstitute.org/gsea/msigdb/cards/GAZIN_EPIGENETIC_SILENCING_BY_KRAS	0.4	0	0	2.3	0	1268	25	18498
STEARMAN_LUNG_CANCER_EARLY_VS_LATE_DN	http://www.broadinstitute.org/gsea/msigdb/cards/STEARMAN_LUNG_CANCER_EARLY_VS_LATE_DN	0.4	1.5	0.45	3.7	5	1263	50	18473
MATZUK_IMPLANTATION_AND_UTERINE	http://www.broadinstitute.org/gsea/msigdb/cards/MATZUK_IMPLANTATION_AND_UTERINE	0.4	0	0	2.7	0	1268	22	18501
WEST_ADRENOCORTICAL_CARCINOMA_VS_ADENOMA_DN	http://www.broadinstitute.org/gsea/msigdb/cards/WEST_ADRENOCORTICAL_CARCINOMA_VS_ADENOMA_DN	0.4	0	0	2.7	0	1268	22	18501
CLIMENT_BREAST_CANCER_COPY_NUMBER_UP	http://www.broadinstitute.org/gsea/msigdb/cards/CLIMENT_BREAST_CANCER_COPY_NUMBER_UP	0.4	0	0	2.5	0	1268	23	18500
LU_TUMOR_ENDOTHELIAL_MARKERS_UP	http://www.broadinstitute.org/gsea/msigdb/cards/LU_TUMOR_ENDOTHELIAL_MARKERS_UP	0.4	0	0	2.7	0	1268	22	18501
LU_TUMOR_ANGIOGENESIS_UP	http://www.broadinstitute.org/gsea/msigdb/cards/LU_TUMOR_ANGIOGENESIS_UP	0.4	0	0	2.3	0	1268	25	18498
ALONSO_METASTASIS_DN	http://www.broadinstitute.org/gsea/msigdb/cards/ALONSO_METASTASIS_DN	0.4	0	0	2.4	0	1268	24	18499
CHAUHAN_RESPONSE_TO_METHOXYESTRADIOL_DN	http://www.broadinstitute.org/gsea/msigdb/cards/CHAUHAN_RESPONSE_TO_METHOXYESTRADIOL_DN	0.4	1.3	0.56	2.7	8	1260	88	18435
HOFMANN_MYELODYSPLASTIC_SYNDROM_LOW_RISK_UP	http://www.broadinstitute.org/gsea/msigdb/cards/HOFMANN_MYELODYSPLASTIC_SYNDROM_LOW_RISK_UP	0.4	0	0	2.7	0	1268	22	18501
ZHANG_TLX_TARGETS_36HR_UP	http://www.broadinstitute.org/gsea/msigdb/cards/ZHANG_TLX_TARGETS_36HR_UP	0.4	1.3	0.71	2.1	17	1251	199	18324
MEISSNER_NPC_ICP_WITH_H3_UNMETHYLATED	http://www.broadinstitute.org/gsea/msigdb/cards/MEISSNER_NPC_ICP_WITH_H3_UNMETHYLATED	0.4	0	0	2.5	0	1268	23	18500
OKAMOTO_LIVER_CANCER_MULTICENTRIC_OCCURRENCE_UP	http://www.broadinstitute.org/gsea/msigdb/cards/OKAMOTO_LIVER_CANCER_MULTICENTRIC_OCCURRENCE_UP	0.4	0	0	2.4	0	1268	24	18499
ONO_AML1_TARGETS_UP	http://www.broadinstitute.org/gsea/msigdb/cards/ONO_AML1_TARGETS_UP	0.4	0	0	2.4	0	1268	24	18499
UROSEVIC_RESPONSE_TO_IMIQUIMOD	http://www.broadinstitute.org/gsea/msigdb/cards/UROSEVIC_RESPONSE_TO_IMIQUIMOD	0.4	0	0	2.5	0	1268	23	18500
NAKAMURA_ADIPOGENESIS_LATE_UP	http://www.broadinstitute.org/gsea/msigdb/cards/NAKAMURA_ADIPOGENESIS_LATE_UP	0.4	1.3	0.56	2.8	8	1260	87	18436
STEGER_ADIPOGENESIS_DN	http://www.broadinstitute.org/gsea/msigdb/cards/STEGER_ADIPOGENESIS_DN	0.4	0	0	2.3	0	1268	25	18498
WANG_NFKB_TARGETS	http://www.broadinstitute.org/gsea/msigdb/cards/WANG_NFKB_TARGETS	0.4	0	0	2.4	0	1268	24	18499
YUAN_ZNF143_PARTNERS	http://www.broadinstitute.org/gsea/msigdb/cards/YUAN_ZNF143_PARTNERS	0.4	0	0	2.7	0	1268	22	18501
DELACROIX_RAR_TARGETS_DN	http://www.broadinstitute.org/gsea/msigdb/cards/DELACROIX_RAR_TARGETS_DN	0.4	0	0	2.4	0	1268	24	18499
PHONG_TNF_RESPONSE_VIA_P38_COMPLETE	http://www.broadinstitute.org/gsea/msigdb/cards/PHONG_TNF_RESPONSE_VIA_P38_COMPLETE	0.4	1.2	0.71	2	17	1251	201	18322
RAO_BOUND_BY_SALL4	http://www.broadinstitute.org/gsea/msigdb/cards/RAO_BOUND_BY_SALL4	0.4	1.3	0.71	2.1	17	1251	199	18324
LIM_MAMMARY_LUMINAL_MATURE_DN	http://www.broadinstitute.org/gsea/msigdb/cards/LIM_MAMMARY_LUMINAL_MATURE_DN	0.4	1.3	0.56	2.7	8	1260	88	18435
KEGG_GLYCOSAMINOGLYCAN_BIOSYNTHESIS_HEPARAN_SULFATE	http://www.broadinstitute.org/gsea/msigdb/cards/KEGG_GLYCOSAMINOGLYCAN_BIOSYNTHESIS_HEPARAN_SULFATE	0.41	0	0	2.2	0	1268	26	18497
BIOCARTA_VIP_PATHWAY	http://www.broadinstitute.org/gsea/msigdb/cards/BIOCARTA_VIP_PATHWAY	0.41	0	0	2.2	0	1268	26	18497
PID_INTEGRIN_CS_PATHWAY	http://www.broadinstitute.org/gsea/msigdb/cards/PID_INTEGRIN_CS_PATHWAY	0.41	0	0	2.2	0	1268	26	18497
PID_ALK1_PATHWAY	http://www.broadinstitute.org/gsea/msigdb/cards/PID_ALK1_PATHWAY	0.41	0	0	2.2	0	1268	26	18497
REACTOME_PTM_GAMMA_CARBOXYLATION_HYPUSINE_FORMATION_AND_ARYLSULFATASE_ACTIVATION	http://www.broadinstitute.org/gsea/msigdb/cards/REACTOME_PTM_GAMMA_CARBOXYLATION_HYPUSINE_FORMATION_AND_ARYLSULFATASE_ACTIVATION	0.41	0	0	2.2	0	1268	26	18497
REACTOME_IRAK2_MEDIATED_ACTIVATION_OF_TAK1_COMPLEX_UPON_TLR7_8_OR_9_STIMULATION	http://www.broadinstitute.org/gsea/msigdb/cards/REACTOME_IRAK2_MEDIATED_ACTIVATION_OF_TAK1_COMPLEX_UPON_TLR7_8_OR_9_STIMULATION	0.41	2.1	0.046	16	1	1267	7	18516
BERTUCCI_MEDULLARY_VS_DUCTAL_BREAST_CANCER_DN	http://www.broadinstitute.org/gsea/msigdb/cards/BERTUCCI_MEDULLARY_VS_DUCTAL_BREAST_CANCER_DN	0.41	0.69	0.27	1.5	7	1261	147	18376
ZERBINI_RESPONSE_TO_SULINDAC_UP	http://www.broadinstitute.org/gsea/msigdb/cards/ZERBINI_RESPONSE_TO_SULINDAC_UP	0.41	2.1	0.046	16	1	1267	7	18516
SAMOLS_TARGETS_OF_KHSV_MIRNAS_UP	http://www.broadinstitute.org/gsea/msigdb/cards/SAMOLS_TARGETS_OF_KHSV_MIRNAS_UP	0.41	2.1	0.046	16	1	1267	7	18516
DOANE_RESPONSE_TO_ANDROGEN_DN	http://www.broadinstitute.org/gsea/msigdb/cards/DOANE_RESPONSE_TO_ANDROGEN_DN	0.41	0.75	0.37	1.4	11	1257	213	18310
MULLIGHAN_NPM1_SIGNATURE_3_DN	http://www.broadinstitute.org/gsea/msigdb/cards/MULLIGHAN_NPM1_SIGNATURE_3_DN	0.41	1.2	0.63	2.3	12	1256	141	18382
TONKS_TARGETS_OF_RUNX1_RUNX1T1_FUSION_SUSTAINED_IN_MONOCYTE_DN	http://www.broadinstitute.org/gsea/msigdb/cards/TONKS_TARGETS_OF_RUNX1_RUNX1T1_FUSION_SUSTAINED_IN_MONOCYTE_DN	0.41	2.1	0.046	16	1	1267	7	18516
LIU_CDX2_TARGETS_DN	http://www.broadinstitute.org/gsea/msigdb/cards/LIU_CDX2_TARGETS_DN	0.41	2.1	0.046	16	1	1267	7	18516
DELYS_THYROID_CANCER_DN	http://www.broadinstitute.org/gsea/msigdb/cards/DELYS_THYROID_CANCER_DN	0.41	0.75	0.37	1.4	11	1257	213	18310
BERENJENO_TRANSFORMED_BY_RHOA_REVERSIBLY_UP	http://www.broadinstitute.org/gsea/msigdb/cards/BERENJENO_TRANSFORMED_BY_RHOA_REVERSIBLY_UP	0.41	2.1	0.046	16	1	1267	7	18516
LINDGREN_BLADDER_CANCER_CLUSTER_2A_UP	http://www.broadinstitute.org/gsea/msigdb/cards/LINDGREN_BLADDER_CANCER_CLUSTER_2A_UP	0.41	2.1	0.046	16	1	1267	7	18516
KOINUMA_COLON_CANCER_MSI_DN	http://www.broadinstitute.org/gsea/msigdb/cards/KOINUMA_COLON_CANCER_MSI_DN	0.41	2.1	0.046	16	1	1267	7	18516
CHIN_BREAST_CANCER_COPY_NUMBER_UP	http://www.broadinstitute.org/gsea/msigdb/cards/CHIN_BREAST_CANCER_COPY_NUMBER_UP	0.41	0	0	2.2	0	1268	26	18497
RAMJAUN_APOPTOSIS_BY_TGFB1_VIA_SMAD4_DN	http://www.broadinstitute.org/gsea/msigdb/cards/RAMJAUN_APOPTOSIS_BY_TGFB1_VIA_SMAD4_DN	0.41	2.1	0.046	16	1	1267	7	18516
TURJANSKI_MAPK7_TARGETS	http://www.broadinstitute.org/gsea/msigdb/cards/TURJANSKI_MAPK7_TARGETS	0.41	2.1	0.046	16	1	1267	7	18516
XU_HGF_SIGNALING_NOT_VIA_AKT1_6HR	http://www.broadinstitute.org/gsea/msigdb/cards/XU_HGF_SIGNALING_NOT_VIA_AKT1_6HR	0.41	0	0	2.2	0	1268	26	18497
OXFORD_RALB_TARGETS_DN	http://www.broadinstitute.org/gsea/msigdb/cards/OXFORD_RALB_TARGETS_DN	0.41	2.1	0.046	16	1	1267	7	18516
WIEMANN_TELOMERE_SHORTENING_AND_CHRONIC_LIVER_DAMAGE_UP	http://www.broadinstitute.org/gsea/msigdb/cards/WIEMANN_TELOMERE_SHORTENING_AND_CHRONIC_LIVER_DAMAGE_UP	0.41	2.1	0.046	16	1	1267	7	18516
MAINA_VHL_TARGETS_UP	http://www.broadinstitute.org/gsea/msigdb/cards/MAINA_VHL_TARGETS_UP	0.41	2.1	0.046	16	1	1267	7	18516
PUJANA_XPRSS_INT_NETWORK	http://www.broadinstitute.org/gsea/msigdb/cards/PUJANA_XPRSS_INT_NETWORK	0.41	0.67	0.26	1.4	7	1261	153	18370
KHETCHOUMIAN_TRIM24_TARGETS_DN	http://www.broadinstitute.org/gsea/msigdb/cards/KHETCHOUMIAN_TRIM24_TARGETS_DN	0.41	2.1	0.046	16	1	1267	7	18516
CAFFAREL_RESPONSE_TO_THC_24HR_3_UP	http://www.broadinstitute.org/gsea/msigdb/cards/CAFFAREL_RESPONSE_TO_THC_24HR_3_UP	0.41	2.1	0.046	16	1	1267	7	18516
SCHAEFFER_PROSTATE_DEVELOPMENT_AND_CANCER_BOX6_UP	http://www.broadinstitute.org/gsea/msigdb/cards/SCHAEFFER_PROSTATE_DEVELOPMENT_AND_CANCER_BOX6_UP	0.41	2.1	0.046	16	1	1267	7	18516
KAUFFMANN_DNA_REPAIR_GENES	http://www.broadinstitute.org/gsea/msigdb/cards/KAUFFMANN_DNA_REPAIR_GENES	0.41	1.2	0.7	2	17	1251	203	18320
DING_LUNG_CANCER_MUTATED_SIGNIFICANTLY	http://www.broadinstitute.org/gsea/msigdb/cards/DING_LUNG_CANCER_MUTATED_SIGNIFICANTLY	0.41	0	0	2.2	0	1268	26	18497
ABRAHAM_ALPC_VS_MULTIPLE_MYELOMA_UP	http://www.broadinstitute.org/gsea/msigdb/cards/ABRAHAM_ALPC_VS_MULTIPLE_MYELOMA_UP	0.41	0	0	2.2	0	1268	26	18497
THEILGAARD_NEUTROPHIL_AT_SKIN_WOUND_DN	http://www.broadinstitute.org/gsea/msigdb/cards/THEILGAARD_NEUTROPHIL_AT_SKIN_WOUND_DN	0.41	1.2	0.69	2	17	1251	206	18317
LIAN_LIPA_TARGETS_3M	http://www.broadinstitute.org/gsea/msigdb/cards/LIAN_LIPA_TARGETS_3M	0.41	1.4	0.45	3.6	5	1263	51	18472
SONG_TARGETS_OF_IE86_CMV_PROTEIN	http://www.broadinstitute.org/gsea/msigdb/cards/SONG_TARGETS_OF_IE86_CMV_PROTEIN	0.41	1.4	0.44	3.5	5	1263	52	18471
MILICIC_FAMILIAL_ADENOMATOUS_POLYPOSIS_UP	http://www.broadinstitute.org/gsea/msigdb/cards/MILICIC_FAMILIAL_ADENOMATOUS_POLYPOSIS_UP	0.41	2.1	0.046	16	1	1267	7	18516
MCCABE_BOUND_BY_HOXC6	http://www.broadinstitute.org/gsea/msigdb/cards/MCCABE_BOUND_BY_HOXC6	0.41	0.81	0.49	1.3	21	1247	378	18145
RIGGI_EWING_SARCOMA_PROGENITOR_UP	http://www.broadinstitute.org/gsea/msigdb/cards/RIGGI_EWING_SARCOMA_PROGENITOR_UP	0.41	0.8	0.49	1.2	21	1247	381	18142
NADELLA_PRKAR1A_TARGETS_DN	http://www.broadinstitute.org/gsea/msigdb/cards/NADELLA_PRKAR1A_TARGETS_DN	0.41	2.1	0.046	16	1	1267	7	18516
BOCHKIS_FOXA2_TARGETS	http://www.broadinstitute.org/gsea/msigdb/cards/BOCHKIS_FOXA2_TARGETS	0.41	1.2	0.76	1.7	29	1239	366	18157
MATZUK_FERTILIZATION	http://www.broadinstitute.org/gsea/msigdb/cards/MATZUK_FERTILIZATION	0.41	2.1	0.046	16	1	1267	7	18516
CLIMENT_BREAST_CANCER_COPY_NUMBER_DN	http://www.broadinstitute.org/gsea/msigdb/cards/CLIMENT_BREAST_CANCER_COPY_NUMBER_DN	0.41	2.1	0.046	16	1	1267	7	18516
BREDEMEYER_RAG_SIGNALING_NOT_VIA_ATM_UP	http://www.broadinstitute.org/gsea/msigdb/cards/BREDEMEYER_RAG_SIGNALING_NOT_VIA_ATM_UP	0.41	1.4	0.44	3.5	5	1263	52	18471
QI_PLASMACYTOMA_DN	http://www.broadinstitute.org/gsea/msigdb/cards/QI_PLASMACYTOMA_DN	0.41	1.3	0.54	2.7	8	1260	90	18433
FIRESTEIN_CTNNB1_PATHWAY_AND_PROLIFERATION	http://www.broadinstitute.org/gsea/msigdb/cards/FIRESTEIN_CTNNB1_PATHWAY_AND_PROLIFERATION	0.41	2.1	0.046	16	1	1267	7	18516
GRESHOCK_CANCER_COPY_NUMBER_UP	http://www.broadinstitute.org/gsea/msigdb/cards/GRESHOCK_CANCER_COPY_NUMBER_UP	0.41	0.78	0.44	1.3	16	1252	297	18226
REICHERT_G1S_REGULATORS_AS_PI3K_TARGETS	http://www.broadinstitute.org/gsea/msigdb/cards/REICHERT_G1S_REGULATORS_AS_PI3K_TARGETS	0.41	2.1	0.046	16	1	1267	7	18516
MIKKELSEN_DEDIFFERENTIATED_STATE_UP	http://www.broadinstitute.org/gsea/msigdb/cards/MIKKELSEN_DEDIFFERENTIATED_STATE_UP	0.41	2.1	0.046	16	1	1267	7	18516
YAMANAKA_GLIOBLASTOMA_SURVIVAL_DN	http://www.broadinstitute.org/gsea/msigdb/cards/YAMANAKA_GLIOBLASTOMA_SURVIVAL_DN	0.41	2.1	0.046	16	1	1267	7	18516
YANAGISAWA_LUNG_CANCER_RECURRENCE	http://www.broadinstitute.org/gsea/msigdb/cards/YANAGISAWA_LUNG_CANCER_RECURRENCE	0.41	2.1	0.046	16	1	1267	7	18516
PUJANA_BREAST_CANCER_WITH_BRCA1_MUTATED_DN	http://www.broadinstitute.org/gsea/msigdb/cards/PUJANA_BREAST_CANCER_WITH_BRCA1_MUTATED_DN	0.41	2.1	0.046	16	1	1267	7	18516
KYNG_WERNER_SYNDROM_DN	http://www.broadinstitute.org/gsea/msigdb/cards/KYNG_WERNER_SYNDROM_DN	0.41	0	0	2.2	0	1268	26	18497
IKEDA_MIR30_TARGETS_DN	http://www.broadinstitute.org/gsea/msigdb/cards/IKEDA_MIR30_TARGETS_DN	0.41	0	0	2.2	0	1268	26	18497
PEDERSEN_METASTASIS_BY_ERBB2_ISOFORM_6	http://www.broadinstitute.org/gsea/msigdb/cards/PEDERSEN_METASTASIS_BY_ERBB2_ISOFORM_6	0.41	0	0	2.2	0	1268	26	18497
ZHOU_CELL_CYCLE_GENES_IN_IR_RESPONSE_2HR	http://www.broadinstitute.org/gsea/msigdb/cards/ZHOU_CELL_CYCLE_GENES_IN_IR_RESPONSE_2HR	0.41	2.1	0.046	16	1	1267	7	18516
KEGG_T_CELL_RECEPTOR_SIGNALING_PATHWAY	http://www.broadinstitute.org/gsea/msigdb/cards/KEGG_T_CELL_RECEPTOR_SIGNALING_PATHWAY	0.42	0.57	0.15	1.5	4	1264	102	18421
BIOCARTA_GH_PATHWAY	http://www.broadinstitute.org/gsea/msigdb/cards/BIOCARTA_GH_PATHWAY	0.42	1.8	0.34	5.8	3	1265	25	18498
BIOCARTA_GSK3_PATHWAY	http://www.broadinstitute.org/gsea/msigdb/cards/BIOCARTA_GSK3_PATHWAY	0.42	0	0	2.1	0	1268	27	18496
PID_WNT_SIGNALING_PATHWAY	http://www.broadinstitute.org/gsea/msigdb/cards/PID_WNT_SIGNALING_PATHWAY	0.42	1.8	0.34	5.8	3	1265	25	18498
PID_LIS1_PATHWAY	http://www.broadinstitute.org/gsea/msigdb/cards/PID_LIS1_PATHWAY	0.42	1.8	0.34	5.8	3	1265	25	18498
PID_FAK_PATHWAY	http://www.broadinstitute.org/gsea/msigdb/cards/PID_FAK_PATHWAY	0.42	1.4	0.43	3.4	5	1263	53	18470
REACTOME_MRNA_CAPPING	http://www.broadinstitute.org/gsea/msigdb/cards/REACTOME_MRNA_CAPPING	0.42	1.8	0.34	5.8	3	1265	25	18498
REACTOME_G_PROTEIN_ACTIVATION	http://www.broadinstitute.org/gsea/msigdb/cards/REACTOME_G_PROTEIN_ACTIVATION	0.42	0	0	2.1	0	1268	27	18496
REACTOME_INTEGRIN_ALPHAIIB_BETA3_SIGNALING	http://www.broadinstitute.org/gsea/msigdb/cards/REACTOME_INTEGRIN_ALPHAIIB_BETA3_SIGNALING	0.42	0	0	2.1	0	1268	27	18496
REACTOME_STRIATED_MUSCLE_CONTRACTION	http://www.broadinstitute.org/gsea/msigdb/cards/REACTOME_STRIATED_MUSCLE_CONTRACTION	0.42	0	0	2.1	0	1268	27	18496
REACTOME_TRAFFICKING_OF_AMPA_RECEPTORS	http://www.broadinstitute.org/gsea/msigdb/cards/REACTOME_TRAFFICKING_OF_AMPA_RECEPTORS	0.42	0	0	2.1	0	1268	27	18496
REACTOME_SLC_MEDIATED_TRANSMEMBRANE_TRANSPORT	http://www.broadinstitute.org/gsea/msigdb/cards/REACTOME_SLC_MEDIATED_TRANSMEMBRANE_TRANSPORT	0.42	1.2	0.69	1.9	18	1250	220	18303
REACTOME_PKB_MEDIATED_EVENTS	http://www.broadinstitute.org/gsea/msigdb/cards/REACTOME_PKB_MEDIATED_EVENTS	0.42	1.8	0.34	5.8	3	1265	25	18498
REACTOME_FORMATION_OF_THE_HIV1_EARLY_ELONGATION_COMPLEX	http://www.broadinstitute.org/gsea/msigdb/cards/REACTOME_FORMATION_OF_THE_HIV1_EARLY_ELONGATION_COMPLEX	0.42	1.8	0.34	5.8	3	1265	25	18498
ELVIDGE_HYPOXIA_UP	http://www.broadinstitute.org/gsea/msigdb/cards/ELVIDGE_HYPOXIA_UP	0.42	1.3	0.65	2.2	13	1255	151	18372
LINDGREN_BLADDER_CANCER_WITH_LOH_IN_CHR9Q	http://www.broadinstitute.org/gsea/msigdb/cards/LINDGREN_BLADDER_CANCER_WITH_LOH_IN_CHR9Q	0.42	0.58	0.16	1.5	4	1264	100	18423
AMUNDSON_GENOTOXIC_SIGNATURE	http://www.broadinstitute.org/gsea/msigdb/cards/AMUNDSON_GENOTOXIC_SIGNATURE	0.42	0.61	0.16	1.6	4	1264	96	18427
COLIN_PILOCYTIC_ASTROCYTOMA_VS_GLIOBLASTOMA_DN	http://www.broadinstitute.org/gsea/msigdb/cards/COLIN_PILOCYTIC_ASTROCYTOMA_VS_GLIOBLASTOMA_DN	0.42	1.8	0.34	5.8	3	1265	25	18498
PENG_GLUCOSE_DEPRIVATION_DN	http://www.broadinstitute.org/gsea/msigdb/cards/PENG_GLUCOSE_DEPRIVATION_DN	0.42	1.3	0.66	2.3	13	1255	149	18374
KANG_IMMORTALIZED_BY_TERT_DN	http://www.broadinstitute.org/gsea/msigdb/cards/KANG_IMMORTALIZED_BY_TERT_DN	0.42	0.61	0.16	1.6	4	1264	96	18427
VERHAAK_AML_WITH_NPM1_MUTATED_DN	http://www.broadinstitute.org/gsea/msigdb/cards/VERHAAK_AML_WITH_NPM1_MUTATED_DN	0.42	1.2	0.71	2	18	1250	215	18308
MA_PITUITARY_FETAL_VS_ADULT_UP	http://www.broadinstitute.org/gsea/msigdb/cards/MA_PITUITARY_FETAL_VS_ADULT_UP	0.42	1.8	0.34	5.8	3	1265	25	18498
KEEN_RESPONSE_TO_ROSIGLITAZONE_DN	http://www.broadinstitute.org/gsea/msigdb/cards/KEEN_RESPONSE_TO_ROSIGLITAZONE_DN	0.42	0.59	0.16	1.6	4	1264	99	18424
SU_PLACENTA	http://www.broadinstitute.org/gsea/msigdb/cards/SU_PLACENTA	0.42	1.8	0.34	5.8	3	1265	25	18498
LOPES_METHYLATED_IN_COLON_CANCER_UP	http://www.broadinstitute.org/gsea/msigdb/cards/LOPES_METHYLATED_IN_COLON_CANCER_UP	0.42	0	0	2.1	0	1268	27	18496
DAIRKEE_CANCER_PRONE_RESPONSE_E2	http://www.broadinstitute.org/gsea/msigdb/cards/DAIRKEE_CANCER_PRONE_RESPONSE_E2	0.42	1.8	0.34	5.8	3	1265	25	18498
CADWELL_ATG16L1_TARGETS_DN	http://www.broadinstitute.org/gsea/msigdb/cards/CADWELL_ATG16L1_TARGETS_DN	0.42	1.4	0.43	3.4	5	1263	53	18470
ICHIBA_GRAFT_VERSUS_HOST_DISEASE_D7_UP	http://www.broadinstitute.org/gsea/msigdb/cards/ICHIBA_GRAFT_VERSUS_HOST_DISEASE_D7_UP	0.42	0.59	0.16	1.6	4	1264	98	18425
YOSHIOKA_LIVER_CANCER_EARLY_RECURRENCE_DN	http://www.broadinstitute.org/gsea/msigdb/cards/YOSHIOKA_LIVER_CANCER_EARLY_RECURRENCE_DN	0.42	1.4	0.43	3.4	5	1263	53	18470
MIKKELSEN_MCV6_LCP_WITH_H3K27ME3	http://www.broadinstitute.org/gsea/msigdb/cards/MIKKELSEN_MCV6_LCP_WITH_H3K27ME3	0.42	0	0	2.1	0	1268	27	18496
KYNG_NORMAL_AGING_DN	http://www.broadinstitute.org/gsea/msigdb/cards/KYNG_NORMAL_AGING_DN	0.42	0	0	2.1	0	1268	27	18496
FIGUEROA_AML_METHYLATION_CLUSTER_7_UP	http://www.broadinstitute.org/gsea/msigdb/cards/FIGUEROA_AML_METHYLATION_CLUSTER_7_UP	0.42	0.59	0.16	1.6	4	1264	98	18425
REICHERT_MITOSIS_LIN9_TARGETS	http://www.broadinstitute.org/gsea/msigdb/cards/REICHERT_MITOSIS_LIN9_TARGETS	0.42	0	0	2.1	0	1268	27	18496
ST_TUMOR_NECROSIS_FACTOR_PATHWAY	http://www.broadinstitute.org/gsea/msigdb/cards/ST_TUMOR_NECROSIS_FACTOR_PATHWAY	0.43	1.7	0.33	5.5	3	1265	26	18497
REACTOME_SEMA4D_IN_SEMAPHORIN_SIGNALING	http://www.broadinstitute.org/gsea/msigdb/cards/REACTOME_SEMA4D_IN_SEMAPHORIN_SIGNALING	0.43	1.7	0.33	5.5	3	1265	26	18497
CHARAFE_BREAST_CANCER_LUMINAL_VS_MESENCHYMAL_DN	http://www.broadinstitute.org/gsea/msigdb/cards/CHARAFE_BREAST_CANCER_LUMINAL_VS_MESENCHYMAL_DN	0.43	0.82	0.51	1.3	23	1245	409	18114
WANG_CLIM2_TARGETS_DN	http://www.broadinstitute.org/gsea/msigdb/cards/WANG_CLIM2_TARGETS_DN	0.43	0.7	0.3	1.4	8	1260	166	18357
MULLIGHAN_NPM1_MUTATED_SIGNATURE_1_UP	http://www.broadinstitute.org/gsea/msigdb/cards/MULLIGHAN_NPM1_MUTATED_SIGNATURE_1_UP	0.43	1.2	0.71	1.9	19	1249	231	18292
NAGASHIMA_NRG1_SIGNALING_UP	http://www.broadinstitute.org/gsea/msigdb/cards/NAGASHIMA_NRG1_SIGNALING_UP	0.43	0.72	0.3	1.5	8	1260	162	18361
MARKEY_RB1_CHRONIC_LOF_UP	http://www.broadinstitute.org/gsea/msigdb/cards/MARKEY_RB1_CHRONIC_LOF_UP	0.43	1.3	0.57	2.6	9	1259	102	18421
DARWICHE_PAPILLOMA_RISK_HIGH_VS_LOW_DN	http://www.broadinstitute.org/gsea/msigdb/cards/DARWICHE_PAPILLOMA_RISK_HIGH_VS_LOW_DN	0.43	1.7	0.33	5.5	3	1265	26	18497
DAIRKEE_TERT_TARGETS_DN	http://www.broadinstitute.org/gsea/msigdb/cards/DAIRKEE_TERT_TARGETS_DN	0.43	1.3	0.57	2.6	9	1259	102	18421
WANG_RESPONSE_TO_BEXAROTENE_DN	http://www.broadinstitute.org/gsea/msigdb/cards/WANG_RESPONSE_TO_BEXAROTENE_DN	0.43	1.7	0.33	5.5	3	1265	26	18497
ONDER_CDH1_TARGETS_2_UP	http://www.broadinstitute.org/gsea/msigdb/cards/ONDER_CDH1_TARGETS_2_UP	0.43	0.75	0.38	1.3	12	1256	232	18291
CHESLER_BRAIN_HIGHEST_GENETIC_VARIANCE	http://www.broadinstitute.org/gsea/msigdb/cards/CHESLER_BRAIN_HIGHEST_GENETIC_VARIANCE	0.43	1.7	0.33	5.5	3	1265	26	18497
ZHAN_MULTIPLE_MYELOMA_UP	http://www.broadinstitute.org/gsea/msigdb/cards/ZHAN_MULTIPLE_MYELOMA_UP	0.43	1.4	0.42	3.4	5	1263	54	18469
NGUYEN_NOTCH1_TARGETS_UP	http://www.broadinstitute.org/gsea/msigdb/cards/NGUYEN_NOTCH1_TARGETS_UP	0.43	1.7	0.33	5.5	3	1265	26	18497
HUPER_BREAST_BASAL_VS_LUMINAL_DN	http://www.broadinstitute.org/gsea/msigdb/cards/HUPER_BREAST_BASAL_VS_LUMINAL_DN	0.43	1.4	0.42	3.4	5	1263	54	18469
YAUCH_HEDGEHOG_SIGNALING_PARACRINE_DN	http://www.broadinstitute.org/gsea/msigdb/cards/YAUCH_HEDGEHOG_SIGNALING_PARACRINE_DN	0.43	0.75	0.38	1.3	12	1256	232	18291
ROME_INSULIN_TARGETS_IN_MUSCLE_DN	http://www.broadinstitute.org/gsea/msigdb/cards/ROME_INSULIN_TARGETS_IN_MUSCLE_DN	0.43	1.2	0.64	2.2	13	1255	155	18368
JISON_SICKLE_CELL_DISEASE_DN	http://www.broadinstitute.org/gsea/msigdb/cards/JISON_SICKLE_CELL_DISEASE_DN	0.43	0.72	0.3	1.4	8	1260	163	18360
FONTAINE_PAPILLARY_THYROID_CARCINOMA_UP	http://www.broadinstitute.org/gsea/msigdb/cards/FONTAINE_PAPILLARY_THYROID_CARCINOMA_UP	0.43	1.4	0.42	3.4	5	1263	54	18469
KEGG_P53_SIGNALING_PATHWAY	http://www.broadinstitute.org/gsea/msigdb/cards/KEGG_P53_SIGNALING_PATHWAY	0.44	0.46	0.055	1.7	2	1266	63	18460
KEGG_GLIOMA	http://www.broadinstitute.org/gsea/msigdb/cards/KEGG_GLIOMA	0.44	0.46	0.055	1.7	2	1266	63	18460
PID_LYSOPHOSPHOLIPID_PATHWAY	http://www.broadinstitute.org/gsea/msigdb/cards/PID_LYSOPHOSPHOLIPID_PATHWAY	0.44	0.46	0.055	1.7	2	1266	63	18460
PID_INTEGRIN1_PATHWAY	http://www.broadinstitute.org/gsea/msigdb/cards/PID_INTEGRIN1_PATHWAY	0.44	0.46	0.054	1.7	2	1266	64	18459
PID_AR_PATHWAY	http://www.broadinstitute.org/gsea/msigdb/cards/PID_AR_PATHWAY	0.44	0.49	0.058	1.9	2	1266	59	18464
PID_HDAC_CLASSI_PATHWAY	http://www.broadinstitute.org/gsea/msigdb/cards/PID_HDAC_CLASSI_PATHWAY	0.44	0.46	0.054	1.7	2	1266	64	18459
PID_IL2_STAT5_PATHWAY	http://www.broadinstitute.org/gsea/msigdb/cards/PID_IL2_STAT5_PATHWAY	0.44	1.6	0.32	5.3	3	1265	27	18496
REACTOME_SIGNALING_BY_WNT	http://www.broadinstitute.org/gsea/msigdb/cards/REACTOME_SIGNALING_BY_WNT	0.44	0.49	0.057	1.8	2	1266	60	18463
REACTOME_ORC1_REMOVAL_FROM_CHROMATIN	http://www.broadinstitute.org/gsea/msigdb/cards/REACTOME_ORC1_REMOVAL_FROM_CHROMATIN	0.44	0.46	0.055	1.7	2	1266	63	18460
REACTOME_ACTIVATION_OF_NF_KAPPAB_IN_B_CELLS	http://www.broadinstitute.org/gsea/msigdb/cards/REACTOME_ACTIVATION_OF_NF_KAPPAB_IN_B_CELLS	0.44	0.49	0.058	1.9	2	1266	59	18464
REACTOME_CYCLIN_E_ASSOCIATED_EVENTS_DURING_G1_S_TRANSITION_	http://www.broadinstitute.org/gsea/msigdb/cards/REACTOME_CYCLIN_E_ASSOCIATED_EVENTS_DURING_G1_S_TRANSITION_	0.44	0.49	0.057	1.8	2	1266	60	18463
REACTOME_INTERFERON_ALPHA_BETA_SIGNALING	http://www.broadinstitute.org/gsea/msigdb/cards/REACTOME_INTERFERON_ALPHA_BETA_SIGNALING	0.44	0.49	0.057	1.8	2	1266	60	18463
DAVICIONI_TARGETS_OF_PAX_FOXO1_FUSIONS_DN	http://www.broadinstitute.org/gsea/msigdb/cards/DAVICIONI_TARGETS_OF_PAX_FOXO1_FUSIONS_DN	0.44	0.47	0.056	1.8	2	1266	62	18461
GARGALOVIC_RESPONSE_TO_OXIDIZED_PHOSPHOLIPIDS_GREY_DN	http://www.broadinstitute.org/gsea/msigdb/cards/GARGALOVIC_RESPONSE_TO_OXIDIZED_PHOSPHOLIPIDS_GREY_DN	0.44	0.49	0.058	1.9	2	1266	59	18464
VANHARANTA_UTERINE_FIBROID_DN	http://www.broadinstitute.org/gsea/msigdb/cards/VANHARANTA_UTERINE_FIBROID_DN	0.44	0.49	0.058	1.9	2	1266	59	18464
BARRIER_CANCER_RELAPSE_NORMAL_SAMPLE_UP	http://www.broadinstitute.org/gsea/msigdb/cards/BARRIER_CANCER_RELAPSE_NORMAL_SAMPLE_UP	0.44	1.6	0.32	5.3	3	1265	27	18496
MCBRYAN_PUBERTAL_TGFB1_TARGETS_DN	http://www.broadinstitute.org/gsea/msigdb/cards/MCBRYAN_PUBERTAL_TGFB1_TARGETS_DN	0.44	1.3	0.41	3.3	5	1263	55	18468
HEIDENBLAD_AMPLIFIED_IN_PANCREATIC_CANCER	http://www.broadinstitute.org/gsea/msigdb/cards/HEIDENBLAD_AMPLIFIED_IN_PANCREATIC_CANCER	0.44	1.6	0.32	5.3	3	1265	27	18496
SWEET_KRAS_TARGETS_DN	http://www.broadinstitute.org/gsea/msigdb/cards/SWEET_KRAS_TARGETS_DN	0.44	0.49	0.057	1.8	2	1266	60	18463
REN_BOUND_BY_E2F	http://www.broadinstitute.org/gsea/msigdb/cards/REN_BOUND_BY_E2F	0.44	0.49	0.058	1.9	2	1266	59	18464
ZHAN_MULTIPLE_MYELOMA_CD1_VS_CD2_UP	http://www.broadinstitute.org/gsea/msigdb/cards/ZHAN_MULTIPLE_MYELOMA_CD1_VS_CD2_UP	0.44	1.3	0.41	3.3	5	1263	55	18468
GUO_HEX_TARGETS_DN	http://www.broadinstitute.org/gsea/msigdb/cards/GUO_HEX_TARGETS_DN	0.44	0.49	0.058	1.9	2	1266	59	18464
WANG_IMMORTALIZED_BY_HOXA9_AND_MEIS1_UP	http://www.broadinstitute.org/gsea/msigdb/cards/WANG_IMMORTALIZED_BY_HOXA9_AND_MEIS1_UP	0.44	1.6	0.32	5.3	3	1265	27	18496
HESS_TARGETS_OF_HOXA9_AND_MEIS1_UP	http://www.broadinstitute.org/gsea/msigdb/cards/HESS_TARGETS_OF_HOXA9_AND_MEIS1_UP	0.44	0.48	0.057	1.8	2	1266	61	18462
BRUNO_HEMATOPOIESIS	http://www.broadinstitute.org/gsea/msigdb/cards/BRUNO_HEMATOPOIESIS	0.44	0.48	0.057	1.8	2	1266	61	18462
CHANG_IMMORTALIZED_BY_HPV31_DN	http://www.broadinstitute.org/gsea/msigdb/cards/CHANG_IMMORTALIZED_BY_HPV31_DN	0.44	0.48	0.057	1.8	2	1266	61	18462
RAMASWAMY_METASTASIS_DN	http://www.broadinstitute.org/gsea/msigdb/cards/RAMASWAMY_METASTASIS_DN	0.44	1.3	0.41	3.3	5	1263	55	18468
BURTON_ADIPOGENESIS_PEAK_AT_0HR	http://www.broadinstitute.org/gsea/msigdb/cards/BURTON_ADIPOGENESIS_PEAK_AT_0HR	0.44	1.3	0.41	3.3	5	1263	55	18468
GENTILE_RESPONSE_CLUSTER_D3	http://www.broadinstitute.org/gsea/msigdb/cards/GENTILE_RESPONSE_CLUSTER_D3	0.44	0.49	0.058	1.9	2	1266	59	18464
PELLICCIOTTA_HDAC_IN_ANTIGEN_PRESENTATION_UP	http://www.broadinstitute.org/gsea/msigdb/cards/PELLICCIOTTA_HDAC_IN_ANTIGEN_PRESENTATION_UP	0.44	0.49	0.057	1.8	2	1266	60	18463
LEIN_NEURON_MARKERS	http://www.broadinstitute.org/gsea/msigdb/cards/LEIN_NEURON_MARKERS	0.44	0.49	0.057	1.8	2	1266	60	18463
ZHANG_GATA6_TARGETS_DN	http://www.broadinstitute.org/gsea/msigdb/cards/ZHANG_GATA6_TARGETS_DN	0.44	1.3	0.41	3.3	5	1263	55	18468
GRADE_COLON_CANCER_DN	http://www.broadinstitute.org/gsea/msigdb/cards/GRADE_COLON_CANCER_DN	0.44	1.6	0.32	5.3	3	1265	27	18496
GRADE_COLON_VS_RECTAL_CANCER_UP	http://www.broadinstitute.org/gsea/msigdb/cards/GRADE_COLON_VS_RECTAL_CANCER_UP	0.44	1.6	0.32	5.3	3	1265	27	18496
QI_PLASMACYTOMA_UP	http://www.broadinstitute.org/gsea/msigdb/cards/QI_PLASMACYTOMA_UP	0.44	0.78	0.41	1.4	13	1255	244	18279
LINDSTEDT_DENDRITIC_CELL_MATURATION_D	http://www.broadinstitute.org/gsea/msigdb/cards/LINDSTEDT_DENDRITIC_CELL_MATURATION_D	0.44	0.46	0.054	1.7	2	1266	64	18459
ZHANG_TLX_TARGETS_60HR_DN	http://www.broadinstitute.org/gsea/msigdb/cards/ZHANG_TLX_TARGETS_60HR_DN	0.44	0.77	0.4	1.4	13	1255	245	18278
PEDERSEN_METASTASIS_BY_ERBB2_ISOFORM_7	http://www.broadinstitute.org/gsea/msigdb/cards/PEDERSEN_METASTASIS_BY_ERBB2_ISOFORM_7	0.44	1.2	0.74	1.7	26	1242	329	18194
PHONG_TNF_TARGETS_UP	http://www.broadinstitute.org/gsea/msigdb/cards/PHONG_TNF_TARGETS_UP	0.44	0.49	0.057	1.8	2	1266	60	18463
KEGG_GLYCINE_SERINE_AND_THREONINE_METABOLISM	http://www.broadinstitute.org/gsea/msigdb/cards/KEGG_GLYCINE_SERINE_AND_THREONINE_METABOLISM	0.45	1.6	0.3	5.1	3	1265	28	18495
KEGG_LIMONENE_AND_PINENE_DEGRADATION	http://www.broadinstitute.org/gsea/msigdb/cards/KEGG_LIMONENE_AND_PINENE_DEGRADATION	0.45	1.8	0.041	14	1	1267	8	18515
KEGG_ADHERENS_JUNCTION	http://www.broadinstitute.org/gsea/msigdb/cards/KEGG_ADHERENS_JUNCTION	0.45	1.4	0.5	3.3	6	1262	62	18461
BIOCARTA_FEEDER_PATHWAY	http://www.broadinstitute.org/gsea/msigdb/cards/BIOCARTA_FEEDER_PATHWAY	0.45	1.8	0.041	14	1	1267	8	18515
ST_TYPE_I_INTERFERON_PATHWAY	http://www.broadinstitute.org/gsea/msigdb/cards/ST_TYPE_I_INTERFERON_PATHWAY	0.45	1.8	0.041	14	1	1267	8	18515
PID_CD40_PATHWAY	http://www.broadinstitute.org/gsea/msigdb/cards/PID_CD40_PATHWAY	0.45	1.6	0.3	5.1	3	1265	28	18495
PID_P75_NTR_PATHWAY	http://www.broadinstitute.org/gsea/msigdb/cards/PID_P75_NTR_PATHWAY	0.45	0.45	0.053	1.7	2	1266	65	18458
REACTOME_NEF_MEDIATED_DOWNREGULATION_OF_MHC_CLASS_I_COMPLEX_CELL_SURFACE_EXPRESSION	http://www.broadinstitute.org/gsea/msigdb/cards/REACTOME_NEF_MEDIATED_DOWNREGULATION_OF_MHC_CLASS_I_COMPLEX_CELL_SURFACE_EXPRESSION	0.45	1.8	0.041	14	1	1267	8	18515
REACTOME_METABOLISM_OF_NUCLEOTIDES	http://www.broadinstitute.org/gsea/msigdb/cards/REACTOME_METABOLISM_OF_NUCLEOTIDES	0.45	1.4	0.49	3.2	6	1262	63	18460
REACTOME_INTERACTIONS_OF_VPR_WITH_HOST_CELLULAR_PROTEINS	http://www.broadinstitute.org/gsea/msigdb/cards/REACTOME_INTERACTIONS_OF_VPR_WITH_HOST_CELLULAR_PROTEINS	0.45	1.6	0.3	5.1	3	1265	28	18495
REACTOME_PI3K_CASCADE	http://www.broadinstitute.org/gsea/msigdb/cards/REACTOME_PI3K_CASCADE	0.45	1.4	0.5	3.3	6	1262	62	18461
GRABARCZYK_BCL11B_TARGETS_UP	http://www.broadinstitute.org/gsea/msigdb/cards/GRABARCZYK_BCL11B_TARGETS_UP	0.45	1.4	0.49	3.2	6	1262	63	18460
BOGNI_TREATMENT_RELATED_MYELOID_LEUKEMIA_DN	http://www.broadinstitute.org/gsea/msigdb/cards/BOGNI_TREATMENT_RELATED_MYELOID_LEUKEMIA_DN	0.45	1.6	0.3	5.1	3	1265	28	18495
CHIARADONNA_NEOPLASTIC_TRANSFORMATION_KRAS_UP	http://www.broadinstitute.org/gsea/msigdb/cards/CHIARADONNA_NEOPLASTIC_TRANSFORMATION_KRAS_UP	0.45	0.63	0.2	1.5	5	1263	115	18408
MCBRYAN_PUBERTAL_BREAST_3_4WK_DN	http://www.broadinstitute.org/gsea/msigdb/cards/MCBRYAN_PUBERTAL_BREAST_3_4WK_DN	0.45	1.6	0.3	5.1	3	1265	28	18495
NAGY_PCAF_COMPONENTS_HUMAN	http://www.broadinstitute.org/gsea/msigdb/cards/NAGY_PCAF_COMPONENTS_HUMAN	0.45	1.8	0.041	14	1	1267	8	18515
OHASHI_AURKB_TARGETS	http://www.broadinstitute.org/gsea/msigdb/cards/OHASHI_AURKB_TARGETS	0.45	1.8	0.041	14	1	1267	8	18515
XU_HGF_TARGETS_REPRESSED_BY_AKT1_UP	http://www.broadinstitute.org/gsea/msigdb/cards/XU_HGF_TARGETS_REPRESSED_BY_AKT1_UP	0.45	1.8	0.041	14	1	1267	8	18515
AGARWAL_AKT_PATHWAY_TARGETS	http://www.broadinstitute.org/gsea/msigdb/cards/AGARWAL_AKT_PATHWAY_TARGETS	0.45	1.8	0.041	14	1	1267	8	18515
DIRMEIER_LMP1_RESPONSE_LATE_DN	http://www.broadinstitute.org/gsea/msigdb/cards/DIRMEIER_LMP1_RESPONSE_LATE_DN	0.45	1.6	0.3	5.1	3	1265	28	18495
FUNG_IL2_TARGETS_WITH_STAT5_BINDING_SITES_T1	http://www.broadinstitute.org/gsea/msigdb/cards/FUNG_IL2_TARGETS_WITH_STAT5_BINDING_SITES_T1	0.45	1.8	0.041	14	1	1267	8	18515
OXFORD_RALA_TARGETS_UP	http://www.broadinstitute.org/gsea/msigdb/cards/OXFORD_RALA_TARGETS_UP	0.45	1.8	0.041	14	1	1267	8	18515
SEMBA_FHIT_TARGETS_DN	http://www.broadinstitute.org/gsea/msigdb/cards/SEMBA_FHIT_TARGETS_DN	0.45	1.8	0.041	14	1	1267	8	18515
SCHMAHL_PDGF_SIGNALING	http://www.broadinstitute.org/gsea/msigdb/cards/SCHMAHL_PDGF_SIGNALING	0.45	1.8	0.041	14	1	1267	8	18515
MANTOVANI_NFKB_TARGETS_DN	http://www.broadinstitute.org/gsea/msigdb/cards/MANTOVANI_NFKB_TARGETS_DN	0.45	1.8	0.041	14	1	1267	8	18515
SCIAN_CELL_CYCLE_TARGETS_OF_TP53_AND_TP73_UP	http://www.broadinstitute.org/gsea/msigdb/cards/SCIAN_CELL_CYCLE_TARGETS_OF_TP53_AND_TP73_UP	0.45	1.8	0.041	14	1	1267	8	18515
SCIAN_INVERSED_TARGETS_OF_TP53_AND_TP73_DN	http://www.broadinstitute.org/gsea/msigdb/cards/SCIAN_INVERSED_TARGETS_OF_TP53_AND_TP73_DN	0.45	1.6	0.3	5.1	3	1265	28	18495
SCHAEFFER_PROSTATE_DEVELOPMENT_AND_CANCER_BOX1_DN	http://www.broadinstitute.org/gsea/msigdb/cards/SCHAEFFER_PROSTATE_DEVELOPMENT_AND_CANCER_BOX1_DN	0.45	1.8	0.041	14	1	1267	8	18515
ROZANOV_MMP14_TARGETS_DN	http://www.broadinstitute.org/gsea/msigdb/cards/ROZANOV_MMP14_TARGETS_DN	0.45	1.6	0.3	5.1	3	1265	28	18495
NING_CHRONIC_OBSTRUCTIVE_PULMONARY_DISEASE_DN	http://www.broadinstitute.org/gsea/msigdb/cards/NING_CHRONIC_OBSTRUCTIVE_PULMONARY_DISEASE_DN	0.45	1.3	0.56	2.5	9	1259	105	18418
BYSTRYKH_HEMATOPOIESIS_STEM_CELL_RUNX1	http://www.broadinstitute.org/gsea/msigdb/cards/BYSTRYKH_HEMATOPOIESIS_STEM_CELL_RUNX1	0.45	1.8	0.041	14	1	1267	8	18515
CHEOK_RESPONSE_TO_MERCAPTOPURINE_AND_LD_MTX_UP	http://www.broadinstitute.org/gsea/msigdb/cards/CHEOK_RESPONSE_TO_MERCAPTOPURINE_AND_LD_MTX_UP	0.45	1.8	0.041	14	1	1267	8	18515
IIZUKA_LIVER_CANCER_PROGRESSION_G2_G3_DN	http://www.broadinstitute.org/gsea/msigdb/cards/IIZUKA_LIVER_CANCER_PROGRESSION_G2_G3_DN	0.45	1.8	0.041	14	1	1267	8	18515
SANSOM_APC_TARGETS_UP	http://www.broadinstitute.org/gsea/msigdb/cards/SANSOM_APC_TARGETS_UP	0.45	1.3	0.56	2.5	9	1259	105	18418
RHODES_UNDIFFERENTIATED_CANCER	http://www.broadinstitute.org/gsea/msigdb/cards/RHODES_UNDIFFERENTIATED_CANCER	0.45	0.45	0.053	1.7	2	1266	65	18458
SASSON_FSH_RESPONSE	http://www.broadinstitute.org/gsea/msigdb/cards/SASSON_FSH_RESPONSE	0.45	1.8	0.041	14	1	1267	8	18515
HOWLIN_CITED1_TARGETS_1_UP	http://www.broadinstitute.org/gsea/msigdb/cards/HOWLIN_CITED1_TARGETS_1_UP	0.45	1.6	0.3	5.1	3	1265	28	18495
COATES_MACROPHAGE_M1_VS_M2_DN	http://www.broadinstitute.org/gsea/msigdb/cards/COATES_MACROPHAGE_M1_VS_M2_DN	0.45	1.4	0.49	3.2	6	1262	63	18460
KUMAMOTO_RESPONSE_TO_NUTLIN_3A_UP	http://www.broadinstitute.org/gsea/msigdb/cards/KUMAMOTO_RESPONSE_TO_NUTLIN_3A_UP	0.45	1.8	0.041	14	1	1267	8	18515
BONOME_OVARIAN_CANCER_POOR_SURVIVAL_UP	http://www.broadinstitute.org/gsea/msigdb/cards/BONOME_OVARIAN_CANCER_POOR_SURVIVAL_UP	0.45	1.6	0.3	5.1	3	1265	28	18495
CHO_NR4A1_TARGETS	http://www.broadinstitute.org/gsea/msigdb/cards/CHO_NR4A1_TARGETS	0.45	1.6	0.3	5.1	3	1265	28	18495
WANG_TUMOR_INVASIVENESS_UP	http://www.broadinstitute.org/gsea/msigdb/cards/WANG_TUMOR_INVASIVENESS_UP	0.45	1.2	0.74	1.7	26	1242	330	18193
HOFFMANN_SMALL_PRE_BII_TO_IMMATURE_B_LYMPHOCYTE_UP	http://www.broadinstitute.org/gsea/msigdb/cards/HOFFMANN_SMALL_PRE_BII_TO_IMMATURE_B_LYMPHOCYTE_UP	0.45	1.4	0.49	3.2	6	1262	63	18460
BANDRES_RESPONSE_TO_CARMUSTIN_WITHOUT_MGMT_24HR_DN	http://www.broadinstitute.org/gsea/msigdb/cards/BANDRES_RESPONSE_TO_CARMUSTIN_WITHOUT_MGMT_24HR_DN	0.45	1.8	0.041	14	1	1267	8	18515
BANDRES_RESPONSE_TO_CARMUSTIN_MGMT_24HR_UP	http://www.broadinstitute.org/gsea/msigdb/cards/BANDRES_RESPONSE_TO_CARMUSTIN_MGMT_24HR_UP	0.45	1.8	0.041	14	1	1267	8	18515
HOFFMAN_CLOCK_TARGETS_DN	http://www.broadinstitute.org/gsea/msigdb/cards/HOFFMAN_CLOCK_TARGETS_DN	0.45	1.8	0.041	14	1	1267	8	18515
NOUSHMEHR_GBM_SOMATIC_MUTATED	http://www.broadinstitute.org/gsea/msigdb/cards/NOUSHMEHR_GBM_SOMATIC_MUTATED	0.45	1.8	0.041	14	1	1267	8	18515
ZHU_SKIL_TARGETS_DN	http://www.broadinstitute.org/gsea/msigdb/cards/ZHU_SKIL_TARGETS_DN	0.45	1.8	0.041	14	1	1267	8	18515
KEGG_DRUG_METABOLISM_CYTOCHROME_P450	http://www.broadinstitute.org/gsea/msigdb/cards/KEGG_DRUG_METABOLISM_CYTOCHROME_P450	0.46	1.4	0.48	3.2	6	1262	64	18459
PID_NETRIN_PATHWAY	http://www.broadinstitute.org/gsea/msigdb/cards/PID_NETRIN_PATHWAY	0.46	1.5	0.29	4.9	3	1265	29	18494
MULLIGHAN_NPM1_MUTATED_SIGNATURE_2_UP	http://www.broadinstitute.org/gsea/msigdb/cards/MULLIGHAN_NPM1_MUTATED_SIGNATURE_2_UP	0.46	1.3	0.59	2.4	10	1258	116	18407
MULLIGHAN_NPM1_MUTATED_SIGNATURE_2_DN	http://www.broadinstitute.org/gsea/msigdb/cards/MULLIGHAN_NPM1_MUTATED_SIGNATURE_2_DN	0.46	1.4	0.48	3.1	6	1262	65	18458
KOKKINAKIS_METHIONINE_DEPRIVATION_48HR_UP	http://www.broadinstitute.org/gsea/msigdb/cards/KOKKINAKIS_METHIONINE_DEPRIVATION_48HR_UP	0.46	1.3	0.59	2.4	10	1258	115	18408
LI_CISPLATIN_RESISTANCE_DN	http://www.broadinstitute.org/gsea/msigdb/cards/LI_CISPLATIN_RESISTANCE_DN	0.46	1.5	0.29	4.9	3	1265	29	18494
FRIDMAN_IMMORTALIZATION_DN	http://www.broadinstitute.org/gsea/msigdb/cards/FRIDMAN_IMMORTALIZATION_DN	0.46	1.5	0.29	4.9	3	1265	29	18494
DORSAM_HOXA9_TARGETS_DN	http://www.broadinstitute.org/gsea/msigdb/cards/DORSAM_HOXA9_TARGETS_DN	0.46	1.5	0.29	4.9	3	1265	29	18494
NEMETH_INFLAMMATORY_RESPONSE_LPS_DN	http://www.broadinstitute.org/gsea/msigdb/cards/NEMETH_INFLAMMATORY_RESPONSE_LPS_DN	0.46	1.5	0.29	4.9	3	1265	29	18494
SESTO_RESPONSE_TO_UV_C8	http://www.broadinstitute.org/gsea/msigdb/cards/SESTO_RESPONSE_TO_UV_C8	0.46	1.4	0.48	3.2	6	1262	64	18459
HU_GENOTOXIC_DAMAGE_24HR	http://www.broadinstitute.org/gsea/msigdb/cards/HU_GENOTOXIC_DAMAGE_24HR	0.46	1.5	0.29	4.9	3	1265	29	18494
MARSON_BOUND_BY_E2F4_UNSTIMULATED	http://www.broadinstitute.org/gsea/msigdb/cards/MARSON_BOUND_BY_E2F4_UNSTIMULATED	0.46	1.1	0.81	1.5	46	1222	603	17920
LEE_METASTASIS_AND_ALTERNATIVE_SPLICING_UP	http://www.broadinstitute.org/gsea/msigdb/cards/LEE_METASTASIS_AND_ALTERNATIVE_SPLICING_UP	0.46	1.4	0.48	3.1	6	1262	65	18458
JIANG_HYPOXIA_VIA_VHL	http://www.broadinstitute.org/gsea/msigdb/cards/JIANG_HYPOXIA_VIA_VHL	0.46	1.5	0.29	4.9	3	1265	29	18494
BILANGES_RAPAMYCIN_SENSITIVE_VIA_TSC1_AND_TSC2	http://www.broadinstitute.org/gsea/msigdb/cards/BILANGES_RAPAMYCIN_SENSITIVE_VIA_TSC1_AND_TSC2	0.46	1.4	0.48	3.2	6	1262	64	18459
FARDIN_HYPOXIA_11	http://www.broadinstitute.org/gsea/msigdb/cards/FARDIN_HYPOXIA_11	0.46	1.5	0.29	4.9	3	1265	29	18494
DURAND_STROMA_S_UP	http://www.broadinstitute.org/gsea/msigdb/cards/DURAND_STROMA_S_UP	0.46	0.78	0.42	1.3	14	1254	262	18261
KEGG_BASE_EXCISION_REPAIR	http://www.broadinstitute.org/gsea/msigdb/cards/KEGG_BASE_EXCISION_REPAIR	0.47	1.5	0.29	4.7	3	1265	30	18493
REACTOME_RNA_POL_III_TRANSCRIPTION	http://www.broadinstitute.org/gsea/msigdb/cards/REACTOME_RNA_POL_III_TRANSCRIPTION	0.47	1.5	0.29	4.7	3	1265	30	18493
REACTOME_TRANSPORT_TO_THE_GOLGI_AND_SUBSEQUENT_MODIFICATION	http://www.broadinstitute.org/gsea/msigdb/cards/REACTOME_TRANSPORT_TO_THE_GOLGI_AND_SUBSEQUENT_MODIFICATION	0.47	1.5	0.29	4.7	3	1265	30	18493
REACTOME_ION_TRANSPORT_BY_P_TYPE_ATPASES	http://www.broadinstitute.org/gsea/msigdb/cards/REACTOME_ION_TRANSPORT_BY_P_TYPE_ATPASES	0.47	1.5	0.29	4.7	3	1265	30	18493
DITTMER_PTHLH_TARGETS_DN	http://www.broadinstitute.org/gsea/msigdb/cards/DITTMER_PTHLH_TARGETS_DN	0.47	1.3	0.47	3.1	6	1262	66	18457
LUI_TARGETS_OF_PAX8_PPARG_FUSION	http://www.broadinstitute.org/gsea/msigdb/cards/LUI_TARGETS_OF_PAX8_PPARG_FUSION	0.47	1.5	0.29	4.7	3	1265	30	18493
MARIADASON_REGULATED_BY_HISTONE_ACETYLATION_UP	http://www.broadinstitute.org/gsea/msigdb/cards/MARIADASON_REGULATED_BY_HISTONE_ACETYLATION_UP	0.47	1.3	0.46	3	6	1262	67	18456
BANDRES_RESPONSE_TO_CARMUSTIN_MGMT_24HR_DN	http://www.broadinstitute.org/gsea/msigdb/cards/BANDRES_RESPONSE_TO_CARMUSTIN_MGMT_24HR_DN	0.47	1.5	0.29	4.7	3	1265	30	18493
SATO_SILENCED_BY_METHYLATION_IN_PANCREATIC_CANCER_1	http://www.broadinstitute.org/gsea/msigdb/cards/SATO_SILENCED_BY_METHYLATION_IN_PANCREATIC_CANCER_1	0.47	1.2	0.76	1.7	29	1239	369	18154
ZHONG_SECRETOME_OF_LUNG_CANCER_AND_FIBROBLAST	http://www.broadinstitute.org/gsea/msigdb/cards/ZHONG_SECRETOME_OF_LUNG_CANCER_AND_FIBROBLAST	0.47	1.2	0.57	2.3	10	1258	119	18404
DACOSTA_UV_RESPONSE_VIA_ERCC3_COMMON_UP	http://www.broadinstitute.org/gsea/msigdb/cards/DACOSTA_UV_RESPONSE_VIA_ERCC3_COMMON_UP	0.47	1.3	0.47	3.1	6	1262	66	18457
WANG_TUMOR_INVASIVENESS_DN	http://www.broadinstitute.org/gsea/msigdb/cards/WANG_TUMOR_INVASIVENESS_DN	0.47	1.2	0.65	2	15	1253	184	18339
ZHAN_LATE_DIFFERENTIATION_GENES_UP	http://www.broadinstitute.org/gsea/msigdb/cards/ZHAN_LATE_DIFFERENTIATION_GENES_UP	0.47	1.5	0.29	4.7	3	1265	30	18493
FONTAINE_THYROID_TUMOR_UNCERTAIN_MALIGNANCY_UP	http://www.broadinstitute.org/gsea/msigdb/cards/FONTAINE_THYROID_TUMOR_UNCERTAIN_MALIGNANCY_UP	0.47	1.5	0.29	4.7	3	1265	30	18493
DORN_ADENOVIRUS_INFECTION_12HR_DN	http://www.broadinstitute.org/gsea/msigdb/cards/DORN_ADENOVIRUS_INFECTION_12HR_DN	0.47	1.5	0.29	4.7	3	1265	30	18493
NAKAYAMA_SOFT_TISSUE_TUMORS_PCA1_DN	http://www.broadinstitute.org/gsea/msigdb/cards/NAKAYAMA_SOFT_TISSUE_TUMORS_PCA1_DN	0.47	1.3	0.47	3.1	6	1262	66	18457
BROWNE_HCMV_INFECTION_1HR_DN	http://www.broadinstitute.org/gsea/msigdb/cards/BROWNE_HCMV_INFECTION_1HR_DN	0.47	0.74	0.35	1.4	10	1258	197	18326
WIERENGA_STAT5A_TARGETS_UP	http://www.broadinstitute.org/gsea/msigdb/cards/WIERENGA_STAT5A_TARGETS_UP	0.47	1.2	0.65	2	15	1253	184	18339
PECE_MAMMARY_STEM_CELL_DN	http://www.broadinstitute.org/gsea/msigdb/cards/PECE_MAMMARY_STEM_CELL_DN	0.47	1.3	0.58	2.4	10	1258	117	18406
ZWANG_CLASS_3_TRANSIENTLY_INDUCED_BY_EGF	http://www.broadinstitute.org/gsea/msigdb/cards/ZWANG_CLASS_3_TRANSIENTLY_INDUCED_BY_EGF	0.47	0.74	0.35	1.4	10	1258	196	18327
KEGG_FRUCTOSE_AND_MANNOSE_METABOLISM	http://www.broadinstitute.org/gsea/msigdb/cards/KEGG_FRUCTOSE_AND_MANNOSE_METABOLISM	0.48	1.4	0.28	4.5	3	1265	31	18492
KEGG_FOLATE_BIOSYNTHESIS	http://www.broadinstitute.org/gsea/msigdb/cards/KEGG_FOLATE_BIOSYNTHESIS	0.48	1.6	0.037	12	1	1267	9	18514
BIOCARTA_RNA_PATHWAY	http://www.broadinstitute.org/gsea/msigdb/cards/BIOCARTA_RNA_PATHWAY	0.48	1.6	0.037	12	1	1267	9	18514
BIOCARTA_SKP2E2F_PATHWAY	http://www.broadinstitute.org/gsea/msigdb/cards/BIOCARTA_SKP2E2F_PATHWAY	0.48	1.6	0.037	12	1	1267	9	18514
BIOCARTA_RANMS_PATHWAY	http://www.broadinstitute.org/gsea/msigdb/cards/BIOCARTA_RANMS_PATHWAY	0.48	1.6	0.037	12	1	1267	9	18514
PID_EPO_PATHWAY	http://www.broadinstitute.org/gsea/msigdb/cards/PID_EPO_PATHWAY	0.48	1.4	0.28	4.5	3	1265	31	18492
REACTOME_SYNTHESIS_OF_BILE_ACIDS_AND_BILE_SALTS_VIA_24_HYDROXYCHOLESTEROL	http://www.broadinstitute.org/gsea/msigdb/cards/REACTOME_SYNTHESIS_OF_BILE_ACIDS_AND_BILE_SALTS_VIA_24_HYDROXYCHOLESTEROL	0.48	1.6	0.037	12	1	1267	9	18514
REACTOME_SIGNALING_BY_SCF_KIT	http://www.broadinstitute.org/gsea/msigdb/cards/REACTOME_SIGNALING_BY_SCF_KIT	0.48	1.3	0.45	2.9	6	1262	69	18454
REACTOME_HYALURONAN_UPTAKE_AND_DEGRADATION	http://www.broadinstitute.org/gsea/msigdb/cards/REACTOME_HYALURONAN_UPTAKE_AND_DEGRADATION	0.48	1.6	0.037	12	1	1267	9	18514
REACTOME_ABACAVIR_TRANSPORT_AND_METABOLISM	http://www.broadinstitute.org/gsea/msigdb/cards/REACTOME_ABACAVIR_TRANSPORT_AND_METABOLISM	0.48	1.6	0.037	12	1	1267	9	18514
REACTOME_REGULATED_PROTEOLYSIS_OF_P75NTR	http://www.broadinstitute.org/gsea/msigdb/cards/REACTOME_REGULATED_PROTEOLYSIS_OF_P75NTR	0.48	1.6	0.037	12	1	1267	9	18514
REACTOME_ACTIVATION_OF_THE_AP1_FAMILY_OF_TRANSCRIPTION_FACTORS	http://www.broadinstitute.org/gsea/msigdb/cards/REACTOME_ACTIVATION_OF_THE_AP1_FAMILY_OF_TRANSCRIPTION_FACTORS	0.48	1.6	0.037	12	1	1267	9	18514
REACTOME_ROLE_OF_DCC_IN_REGULATING_APOPTOSIS	http://www.broadinstitute.org/gsea/msigdb/cards/REACTOME_ROLE_OF_DCC_IN_REGULATING_APOPTOSIS	0.48	1.6	0.037	12	1	1267	9	18514
REACTOME_SIGNAL_TRANSDUCTION_BY_L1	http://www.broadinstitute.org/gsea/msigdb/cards/REACTOME_SIGNAL_TRANSDUCTION_BY_L1	0.48	1.4	0.28	4.5	3	1265	31	18492
REACTOME_PLATELET_HOMEOSTASIS	http://www.broadinstitute.org/gsea/msigdb/cards/REACTOME_PLATELET_HOMEOSTASIS	0.48	1.3	0.46	3	6	1262	68	18455
REACTOME_ETHANOL_OXIDATION	http://www.broadinstitute.org/gsea/msigdb/cards/REACTOME_ETHANOL_OXIDATION	0.48	1.6	0.037	12	1	1267	9	18514
REACTOME_REMOVAL_OF_THE_FLAP_INTERMEDIATE_FROM_THE_C_STRAND	http://www.broadinstitute.org/gsea/msigdb/cards/REACTOME_REMOVAL_OF_THE_FLAP_INTERMEDIATE_FROM_THE_C_STRAND	0.48	1.6	0.037	12	1	1267	9	18514
PYEON_HPV_POSITIVE_TUMORS_DN	http://www.broadinstitute.org/gsea/msigdb/cards/PYEON_HPV_POSITIVE_TUMORS_DN	0.48	1.6	0.037	12	1	1267	9	18514
MULLIGHAN_NPM1_SIGNATURE_3_UP	http://www.broadinstitute.org/gsea/msigdb/cards/MULLIGHAN_NPM1_SIGNATURE_3_UP	0.48	1.2	0.72	1.8	23	1245	289	18234
PROVENZANI_METASTASIS_DN	http://www.broadinstitute.org/gsea/msigdb/cards/PROVENZANI_METASTASIS_DN	0.48	0.68	0.25	1.5	6	1262	128	18395
CHIARADONNA_NEOPLASTIC_TRANSFORMATION_KRAS_DN	http://www.broadinstitute.org/gsea/msigdb/cards/CHIARADONNA_NEOPLASTIC_TRANSFORMATION_KRAS_DN	0.48	1.3	0.62	2.4	11	1257	127	18396
MYLLYKANGAS_AMPLIFICATION_HOT_SPOT_15	http://www.broadinstitute.org/gsea/msigdb/cards/MYLLYKANGAS_AMPLIFICATION_HOT_SPOT_15	0.48	1.6	0.037	12	1	1267	9	18514
CAFFAREL_RESPONSE_TO_THC_8HR_3_DN	http://www.broadinstitute.org/gsea/msigdb/cards/CAFFAREL_RESPONSE_TO_THC_8HR_3_DN	0.48	1.6	0.037	12	1	1267	9	18514
AMIT_SERUM_RESPONSE_480_MCF10A	http://www.broadinstitute.org/gsea/msigdb/cards/AMIT_SERUM_RESPONSE_480_MCF10A	0.48	1.4	0.28	4.5	3	1265	31	18492
MORI_SMALL_PRE_BII_LYMPHOCYTE_DN	http://www.broadinstitute.org/gsea/msigdb/cards/MORI_SMALL_PRE_BII_LYMPHOCYTE_DN	0.48	1.3	0.46	3	6	1262	68	18455
NIKOLSKY_BREAST_CANCER_17P11_AMPLICON	http://www.broadinstitute.org/gsea/msigdb/cards/NIKOLSKY_BREAST_CANCER_17P11_AMPLICON	0.48	1.6	0.037	12	1	1267	9	18514
TARTE_PLASMA_CELL_VS_B_LYMPHOCYTE_UP	http://www.broadinstitute.org/gsea/msigdb/cards/TARTE_PLASMA_CELL_VS_B_LYMPHOCYTE_UP	0.48	1.3	0.45	2.9	6	1262	69	18454
IIZUKA_LIVER_CANCER_PROGRESSION_L1_G1_DN	http://www.broadinstitute.org/gsea/msigdb/cards/IIZUKA_LIVER_CANCER_PROGRESSION_L1_G1_DN	0.48	1.6	0.037	12	1	1267	9	18514
YAGI_AML_RELAPSE_PROGNOSIS	http://www.broadinstitute.org/gsea/msigdb/cards/YAGI_AML_RELAPSE_PROGNOSIS	0.48	1.4	0.28	4.5	3	1265	31	18492
DER_IFN_GAMMA_RESPONSE_DN	http://www.broadinstitute.org/gsea/msigdb/cards/DER_IFN_GAMMA_RESPONSE_DN	0.48	1.6	0.037	12	1	1267	9	18514
IYENGAR_RESPONSE_TO_ADIPOCYTE_FACTORS	http://www.broadinstitute.org/gsea/msigdb/cards/IYENGAR_RESPONSE_TO_ADIPOCYTE_FACTORS	0.48	1.6	0.037	12	1	1267	9	18514
WEIGEL_OXIDATIVE_STRESS_RESPONSE	http://www.broadinstitute.org/gsea/msigdb/cards/WEIGEL_OXIDATIVE_STRESS_RESPONSE	0.48	1.4	0.28	4.5	3	1265	31	18492
GENTILE_UV_RESPONSE_CLUSTER_D6	http://www.broadinstitute.org/gsea/msigdb/cards/GENTILE_UV_RESPONSE_CLUSTER_D6	0.48	1.4	0.28	4.5	3	1265	31	18492
YANG_MUC2_TARGETS_DUODENUM_6MO_UP	http://www.broadinstitute.org/gsea/msigdb/cards/YANG_MUC2_TARGETS_DUODENUM_6MO_UP	0.48	1.6	0.037	12	1	1267	9	18514
MCCOLLUM_GELDANAMYCIN_RESISTANCE_UP	http://www.broadinstitute.org/gsea/msigdb/cards/MCCOLLUM_GELDANAMYCIN_RESISTANCE_UP	0.48	1.6	0.037	12	1	1267	9	18514
MARSON_FOXP3_TARGETS_STIMULATED_DN	http://www.broadinstitute.org/gsea/msigdb/cards/MARSON_FOXP3_TARGETS_STIMULATED_DN	0.48	1.6	0.037	12	1	1267	9	18514
MATZUK_PREOVULATORY_FOLLICLE	http://www.broadinstitute.org/gsea/msigdb/cards/MATZUK_PREOVULATORY_FOLLICLE	0.48	1.6	0.037	12	1	1267	9	18514
PODAR_RESPONSE_TO_ADAPHOSTIN_UP	http://www.broadinstitute.org/gsea/msigdb/cards/PODAR_RESPONSE_TO_ADAPHOSTIN_UP	0.48	1.3	0.61	2.3	11	1257	128	18395
KRISHNAN_FURIN_TARGETS_UP	http://www.broadinstitute.org/gsea/msigdb/cards/KRISHNAN_FURIN_TARGETS_UP	0.48	1.6	0.037	12	1	1267	9	18514
WUNDER_INFLAMMATORY_RESPONSE_AND_CHOLESTEROL_DN	http://www.broadinstitute.org/gsea/msigdb/cards/WUNDER_INFLAMMATORY_RESPONSE_AND_CHOLESTEROL_DN	0.48	1.6	0.037	12	1	1267	9	18514
BRUNEAU_SEPTATION_VENTRICULAR	http://www.broadinstitute.org/gsea/msigdb/cards/BRUNEAU_SEPTATION_VENTRICULAR	0.48	1.6	0.037	12	1	1267	9	18514
MIKKELSEN_PARTIALLY_REPROGRAMMED_TO_PLURIPOTENCY	http://www.broadinstitute.org/gsea/msigdb/cards/MIKKELSEN_PARTIALLY_REPROGRAMMED_TO_PLURIPOTENCY	0.48	1.6	0.037	12	1	1267	9	18514
BOYAULT_LIVER_CANCER_SUBCLASS_G23_DN	http://www.broadinstitute.org/gsea/msigdb/cards/BOYAULT_LIVER_CANCER_SUBCLASS_G23_DN	0.48	1.6	0.037	12	1	1267	9	18514
CHIANG_LIVER_CANCER_SUBCLASS_POLYSOMY7_UP	http://www.broadinstitute.org/gsea/msigdb/cards/CHIANG_LIVER_CANCER_SUBCLASS_POLYSOMY7_UP	0.48	1.3	0.46	3	6	1262	68	18455
YAMANAKA_GLIOBLASTOMA_SURVIVAL_UP	http://www.broadinstitute.org/gsea/msigdb/cards/YAMANAKA_GLIOBLASTOMA_SURVIVAL_UP	0.48	1.6	0.037	12	1	1267	9	18514
FIGUEROA_AML_METHYLATION_CLUSTER_5_UP	http://www.broadinstitute.org/gsea/msigdb/cards/FIGUEROA_AML_METHYLATION_CLUSTER_5_UP	0.48	1.6	0.037	12	1	1267	9	18514
HOLLEMAN_DAUNORUBICIN_B_ALL_UP	http://www.broadinstitute.org/gsea/msigdb/cards/HOLLEMAN_DAUNORUBICIN_B_ALL_UP	0.48	1.6	0.037	12	1	1267	9	18514
KEGG_BASAL_TRANSCRIPTION_FACTORS	http://www.broadinstitute.org/gsea/msigdb/cards/KEGG_BASAL_TRANSCRIPTION_FACTORS	0.49	1.4	0.27	4.4	3	1265	32	18491
KEGG_PRIMARY_IMMUNODEFICIENCY	http://www.broadinstitute.org/gsea/msigdb/cards/KEGG_PRIMARY_IMMUNODEFICIENCY	0.49	1.4	0.27	4.4	3	1265	32	18491
ST_G_ALPHA_I_PATHWAY	http://www.broadinstitute.org/gsea/msigdb/cards/ST_G_ALPHA_I_PATHWAY	0.49	1.4	0.27	4.4	3	1265	32	18491
ST_INTEGRIN_SIGNALING_PATHWAY	http://www.broadinstitute.org/gsea/msigdb/cards/ST_INTEGRIN_SIGNALING_PATHWAY	0.49	0.56	0.11	1.7	3	1265	78	18445
PID_P73PATHWAY	http://www.broadinstitute.org/gsea/msigdb/cards/PID_P73PATHWAY	0.49	1.3	0.44	2.9	6	1262	70	18453
PID_MYC_ACTIV_PATHWAY	http://www.broadinstitute.org/gsea/msigdb/cards/PID_MYC_ACTIV_PATHWAY	0.49	0.58	0.12	1.8	3	1265	75	18448
PID_ARF6_PATHWAY	http://www.broadinstitute.org/gsea/msigdb/cards/PID_ARF6_PATHWAY	0.49	1.4	0.27	4.4	3	1265	32	18491
PID_ERBB1_RECEPTOR_PROXIMAL_PATHWAY	http://www.broadinstitute.org/gsea/msigdb/cards/PID_ERBB1_RECEPTOR_PROXIMAL_PATHWAY	0.49	1.4	0.27	4.4	3	1265	32	18491
PID_BETA_CATENIN_NUC_PATHWAY	http://www.broadinstitute.org/gsea/msigdb/cards/PID_BETA_CATENIN_NUC_PATHWAY	0.49	0.59	0.12	1.8	3	1265	74	18449
REACTOME_RESPONSE_TO_ELEVATED_PLATELET_CYTOSOLIC_CA2_	http://www.broadinstitute.org/gsea/msigdb/cards/REACTOME_RESPONSE_TO_ELEVATED_PLATELET_CYTOSOLIC_CA2_	0.49	0.57	0.11	1.7	3	1265	77	18446
REACTOME_RNA_POL_I_TRANSCRIPTION	http://www.broadinstitute.org/gsea/msigdb/cards/REACTOME_RNA_POL_I_TRANSCRIPTION	0.49	0.55	0.11	1.7	3	1265	79	18444
REACTOME_M_G1_TRANSITION	http://www.broadinstitute.org/gsea/msigdb/cards/REACTOME_M_G1_TRANSITION	0.49	0.58	0.12	1.8	3	1265	75	18448
REACTOME_FORMATION_OF_RNA_POL_II_ELONGATION_COMPLEX_	http://www.broadinstitute.org/gsea/msigdb/cards/REACTOME_FORMATION_OF_RNA_POL_II_ELONGATION_COMPLEX_	0.49	1.4	0.27	4.4	3	1265	32	18491
REACTOME_MEIOTIC_RECOMBINATION	http://www.broadinstitute.org/gsea/msigdb/cards/REACTOME_MEIOTIC_RECOMBINATION	0.49	0.56	0.11	1.7	3	1265	78	18445
HUMMEL_BURKITTS_LYMPHOMA_UP	http://www.broadinstitute.org/gsea/msigdb/cards/HUMMEL_BURKITTS_LYMPHOMA_UP	0.49	1.4	0.27	4.4	3	1265	32	18491
RASHI_RESPONSE_TO_IONIZING_RADIATION_6	http://www.broadinstitute.org/gsea/msigdb/cards/RASHI_RESPONSE_TO_IONIZING_RADIATION_6	0.49	0.58	0.12	1.8	3	1265	75	18448
FRIDMAN_SENESCENCE_UP	http://www.broadinstitute.org/gsea/msigdb/cards/FRIDMAN_SENESCENCE_UP	0.49	1.3	0.44	2.9	6	1262	70	18453
COLIN_PILOCYTIC_ASTROCYTOMA_VS_GLIOBLASTOMA_UP	http://www.broadinstitute.org/gsea/msigdb/cards/COLIN_PILOCYTIC_ASTROCYTOMA_VS_GLIOBLASTOMA_UP	0.49	1.4	0.27	4.4	3	1265	32	18491
SAKAI_CHRONIC_HEPATITIS_VS_LIVER_CANCER_DN	http://www.broadinstitute.org/gsea/msigdb/cards/SAKAI_CHRONIC_HEPATITIS_VS_LIVER_CANCER_DN	0.49	1.4	0.27	4.4	3	1265	32	18491
ROSS_ACUTE_MYELOID_LEUKEMIA_CBF	http://www.broadinstitute.org/gsea/msigdb/cards/ROSS_ACUTE_MYELOID_LEUKEMIA_CBF	0.49	0.59	0.12	1.8	3	1265	74	18449
HOUSTIS_ROS	http://www.broadinstitute.org/gsea/msigdb/cards/HOUSTIS_ROS	0.49	1.4	0.27	4.4	3	1265	32	18491
GALINDO_IMMUNE_RESPONSE_TO_ENTEROTOXIN	http://www.broadinstitute.org/gsea/msigdb/cards/GALINDO_IMMUNE_RESPONSE_TO_ENTEROTOXIN	0.49	0.56	0.11	1.7	3	1265	78	18445
GUO_HEX_TARGETS_UP	http://www.broadinstitute.org/gsea/msigdb/cards/GUO_HEX_TARGETS_UP	0.49	0.57	0.11	1.7	3	1265	77	18446
ZHAN_MULTIPLE_MYELOMA_CD1_AND_CD2_UP	http://www.broadinstitute.org/gsea/msigdb/cards/ZHAN_MULTIPLE_MYELOMA_CD1_AND_CD2_UP	0.49	0.58	0.12	1.8	3	1265	75	18448
MUNSHI_MULTIPLE_MYELOMA_UP	http://www.broadinstitute.org/gsea/msigdb/cards/MUNSHI_MULTIPLE_MYELOMA_UP	0.49	0.57	0.11	1.7	3	1265	77	18446
LINDVALL_IMMORTALIZED_BY_TERT_DN	http://www.broadinstitute.org/gsea/msigdb/cards/LINDVALL_IMMORTALIZED_BY_TERT_DN	0.49	0.58	0.12	1.8	3	1265	75	18448
YIH_RESPONSE_TO_ARSENITE_C3	http://www.broadinstitute.org/gsea/msigdb/cards/YIH_RESPONSE_TO_ARSENITE_C3	0.49	1.4	0.27	4.4	3	1265	32	18491
IWANAGA_CARCINOGENESIS_BY_KRAS_PTEN_DN	http://www.broadinstitute.org/gsea/msigdb/cards/IWANAGA_CARCINOGENESIS_BY_KRAS_PTEN_DN	0.49	0.81	0.47	1.3	17	1251	304	18219
MEISSNER_NPC_HCP_WITH_H3K27ME3	http://www.broadinstitute.org/gsea/msigdb/cards/MEISSNER_NPC_HCP_WITH_H3K27ME3	0.49	0.59	0.12	1.8	3	1265	74	18449
MIKKELSEN_IPS_HCP_WITH_H3_UNMETHYLATED	http://www.broadinstitute.org/gsea/msigdb/cards/MIKKELSEN_IPS_HCP_WITH_H3_UNMETHYLATED	0.49	0.59	0.12	1.8	3	1265	74	18449
CHICAS_RB1_TARGETS_LOW_SERUM	http://www.broadinstitute.org/gsea/msigdb/cards/CHICAS_RB1_TARGETS_LOW_SERUM	0.49	1.3	0.44	2.9	6	1262	70	18453
CARD_MIR302A_TARGETS	http://www.broadinstitute.org/gsea/msigdb/cards/CARD_MIR302A_TARGETS	0.49	0.59	0.12	1.8	3	1265	74	18449
KEGG_PROGESTERONE_MEDIATED_OOCYTE_MATURATION	http://www.broadinstitute.org/gsea/msigdb/cards/KEGG_PROGESTERONE_MEDIATED_OOCYTE_MATURATION	0.5	1.3	0.51	2.8	7	1261	78	18445
SIG_PIP3_SIGNALING_IN_B_LYMPHOCYTES	http://www.broadinstitute.org/gsea/msigdb/cards/SIG_PIP3_SIGNALING_IN_B_LYMPHOCYTES	0.5	1.3	0.26	4.2	3	1265	33	18490
REACTOME_APOPTOTIC_CLEAVAGE_OF_CELLULAR_PROTEINS	http://www.broadinstitute.org/gsea/msigdb/cards/REACTOME_APOPTOTIC_CLEAVAGE_OF_CELLULAR_PROTEINS	0.5	1.3	0.26	4.2	3	1265	33	18490
REACTOME_PI3K_AKT_ACTIVATION	http://www.broadinstitute.org/gsea/msigdb/cards/REACTOME_PI3K_AKT_ACTIVATION	0.5	1.3	0.26	4.2	3	1265	33	18490
REACTOME_GAB1_SIGNALOSOME	http://www.broadinstitute.org/gsea/msigdb/cards/REACTOME_GAB1_SIGNALOSOME	0.5	1.3	0.26	4.2	3	1265	33	18490
REACTOME_CLASS_I_MHC_MEDIATED_ANTIGEN_PROCESSING_PRESENTATION	http://www.broadinstitute.org/gsea/msigdb/cards/REACTOME_CLASS_I_MHC_MEDIATED_ANTIGEN_PROCESSING_PRESENTATION	0.5	0.79	0.4	1.4	12	1256	220	18303
KIM_WT1_TARGETS_12HR_UP	http://www.broadinstitute.org/gsea/msigdb/cards/KIM_WT1_TARGETS_12HR_UP	0.5	0.7	0.28	1.5	7	1261	146	18377
GAUSSMANN_MLL_AF4_FUSION_TARGETS_A_DN	http://www.broadinstitute.org/gsea/msigdb/cards/GAUSSMANN_MLL_AF4_FUSION_TARGETS_A_DN	0.5	1.3	0.5	2.8	7	1261	79	18444
HU_ANGIOGENESIS_DN	http://www.broadinstitute.org/gsea/msigdb/cards/HU_ANGIOGENESIS_DN	0.5	1.3	0.26	4.2	3	1265	33	18490
HERNANDEZ_MITOTIC_ARREST_BY_DOCETAXEL_1_DN	http://www.broadinstitute.org/gsea/msigdb/cards/HERNANDEZ_MITOTIC_ARREST_BY_DOCETAXEL_1_DN	0.5	1.3	0.26	4.2	3	1265	33	18490
TSAI_RESPONSE_TO_IONIZING_RADIATION	http://www.broadinstitute.org/gsea/msigdb/cards/TSAI_RESPONSE_TO_IONIZING_RADIATION	0.5	1.2	0.58	2.2	11	1257	135	18388
MORI_MATURE_B_LYMPHOCYTE_UP	http://www.broadinstitute.org/gsea/msigdb/cards/MORI_MATURE_B_LYMPHOCYTE_UP	0.5	1.3	0.52	2.9	7	1261	77	18446
GENTILE_UV_RESPONSE_CLUSTER_D7	http://www.broadinstitute.org/gsea/msigdb/cards/GENTILE_UV_RESPONSE_CLUSTER_D7	0.5	1.3	0.26	4.2	3	1265	33	18490
SAFFORD_T_LYMPHOCYTE_ANERGY	http://www.broadinstitute.org/gsea/msigdb/cards/SAFFORD_T_LYMPHOCYTE_ANERGY	0.5	1.3	0.51	2.8	7	1261	78	18445
BILD_HRAS_ONCOGENIC_SIGNATURE	http://www.broadinstitute.org/gsea/msigdb/cards/BILD_HRAS_ONCOGENIC_SIGNATURE	0.5	0.77	0.39	1.4	12	1256	227	18296
SMID_BREAST_CANCER_BASAL_UP	http://www.broadinstitute.org/gsea/msigdb/cards/SMID_BREAST_CANCER_BASAL_UP	0.5	1.1	0.79	1.5	43	1225	571	17952
RUIZ_TNC_TARGETS_UP	http://www.broadinstitute.org/gsea/msigdb/cards/RUIZ_TNC_TARGETS_UP	0.5	1.2	0.58	2.2	11	1257	135	18388
HOFFMANN_PRE_BI_TO_LARGE_PRE_BII_LYMPHOCYTE_UP	http://www.broadinstitute.org/gsea/msigdb/cards/HOFFMANN_PRE_BI_TO_LARGE_PRE_BII_LYMPHOCYTE_UP	0.5	1.3	0.26	4.2	3	1265	33	18490
MIKKELSEN_IPS_LCP_WITH_H3K4ME3	http://www.broadinstitute.org/gsea/msigdb/cards/MIKKELSEN_IPS_LCP_WITH_H3K4ME3	0.5	0.7	0.28	1.5	7	1261	146	18377
TERAO_AOX4_TARGETS_SKIN_UP	http://www.broadinstitute.org/gsea/msigdb/cards/TERAO_AOX4_TARGETS_SKIN_UP	0.5	1.3	0.26	4.2	3	1265	33	18490
PHONG_TNF_RESPONSE_VIA_P38_PARTIAL	http://www.broadinstitute.org/gsea/msigdb/cards/PHONG_TNF_RESPONSE_VIA_P38_PARTIAL	0.5	0.71	0.28	1.5	7	1261	144	18379
BIOCARTA_FCER1_PATHWAY	http://www.broadinstitute.org/gsea/msigdb/cards/BIOCARTA_FCER1_PATHWAY	0.51	0.39	0.0097	2.3	1	1267	37	18486
ST_P38_MAPK_PATHWAY	http://www.broadinstitute.org/gsea/msigdb/cards/ST_P38_MAPK_PATHWAY	0.51	1.3	0.25	4.1	3	1265	34	18489
ST_GA13_PATHWAY	http://www.broadinstitute.org/gsea/msigdb/cards/ST_GA13_PATHWAY	0.51	1.3	0.25	4.1	3	1265	34	18489
PID_AURORA_B_PATHWAY	http://www.broadinstitute.org/gsea/msigdb/cards/PID_AURORA_B_PATHWAY	0.51	0.39	0.0097	2.3	1	1267	37	18486
PID_GMCSF_PATHWAY	http://www.broadinstitute.org/gsea/msigdb/cards/PID_GMCSF_PATHWAY	0.51	1.3	0.25	4.1	3	1265	34	18489
REACTOME_SIGNALING_BY_ERBB4	http://www.broadinstitute.org/gsea/msigdb/cards/REACTOME_SIGNALING_BY_ERBB4	0.51	1.3	0.5	2.8	7	1261	80	18443
REACTOME_PRE_NOTCH_EXPRESSION_AND_PROCESSING	http://www.broadinstitute.org/gsea/msigdb/cards/REACTOME_PRE_NOTCH_EXPRESSION_AND_PROCESSING	0.51	0.39	0.0097	2.3	1	1267	37	18486
REACTOME_TRANSPORT_OF_GLUCOSE_AND_OTHER_SUGARS_BILE_SALTS_AND_ORGANIC_ACIDS_METAL_IONS_AND_AMINE_COMPOUNDS	http://www.broadinstitute.org/gsea/msigdb/cards/REACTOME_TRANSPORT_OF_GLUCOSE_AND_OTHER_SUGARS_BILE_SALTS_AND_ORGANIC_ACIDS_METAL_IONS_AND_AMINE_COMPOUNDS	0.51	1.2	0.49	2.7	7	1261	82	18441
REACTOME_NETRIN1_SIGNALING	http://www.broadinstitute.org/gsea/msigdb/cards/REACTOME_NETRIN1_SIGNALING	0.51	1.3	0.25	4.1	3	1265	34	18489
BASAKI_YBX1_TARGETS_DN	http://www.broadinstitute.org/gsea/msigdb/cards/BASAKI_YBX1_TARGETS_DN	0.51	1.1	0.72	1.7	25	1243	323	18200
TAKEDA_TARGETS_OF_NUP98_HOXA9_FUSION_6HR_DN	http://www.broadinstitute.org/gsea/msigdb/cards/TAKEDA_TARGETS_OF_NUP98_HOXA9_FUSION_6HR_DN	0.51	0.39	0.0097	2.3	1	1267	37	18486
HAHTOLA_SEZARY_SYNDROM_DN	http://www.broadinstitute.org/gsea/msigdb/cards/HAHTOLA_SEZARY_SYNDROM_DN	0.51	0.39	0.0097	2.3	1	1267	37	18486
BENPORATH_ES_1	http://www.broadinstitute.org/gsea/msigdb/cards/BENPORATH_ES_1	0.51	0.82	0.49	1.3	19	1249	336	18187
FRASOR_RESPONSE_TO_ESTRADIOL_UP	http://www.broadinstitute.org/gsea/msigdb/cards/FRASOR_RESPONSE_TO_ESTRADIOL_UP	0.51	1.3	0.25	4.1	3	1265	34	18489
HSIAO_LIVER_SPECIFIC_GENES	http://www.broadinstitute.org/gsea/msigdb/cards/HSIAO_LIVER_SPECIFIC_GENES	0.51	1.2	0.69	1.9	18	1250	222	18301
PETROVA_ENDOTHELIUM_LYMPHATIC_VS_BLOOD_DN	http://www.broadinstitute.org/gsea/msigdb/cards/PETROVA_ENDOTHELIUM_LYMPHATIC_VS_BLOOD_DN	0.51	1.2	0.61	2.2	12	1256	144	18379
ZHAN_MULTIPLE_MYELOMA_HP_UP	http://www.broadinstitute.org/gsea/msigdb/cards/ZHAN_MULTIPLE_MYELOMA_HP_UP	0.51	0.39	0.0097	2.3	1	1267	37	18486
GENTILE_UV_RESPONSE_CLUSTER_D5	http://www.broadinstitute.org/gsea/msigdb/cards/GENTILE_UV_RESPONSE_CLUSTER_D5	0.51	1.3	0.25	4.1	3	1265	34	18489
WANG_LSD1_TARGETS_DN	http://www.broadinstitute.org/gsea/msigdb/cards/WANG_LSD1_TARGETS_DN	0.51	0.39	0.0097	2.3	1	1267	37	18486
KONDO_PROSTATE_CANCER_HCP_WITH_H3K27ME3	http://www.broadinstitute.org/gsea/msigdb/cards/KONDO_PROSTATE_CANCER_HCP_WITH_H3K27ME3	0.51	1.2	0.49	2.7	7	1261	82	18441
EHLERS_ANEUPLOIDY_UP	http://www.broadinstitute.org/gsea/msigdb/cards/EHLERS_ANEUPLOIDY_UP	0.51	0.39	0.0097	2.3	1	1267	37	18486
BONCI_TARGETS_OF_MIR15A_AND_MIR16_1	http://www.broadinstitute.org/gsea/msigdb/cards/BONCI_TARGETS_OF_MIR15A_AND_MIR16_1	0.51	1.2	0.49	2.7	7	1261	82	18441
YOSHIMURA_MAPK8_TARGETS_UP	http://www.broadinstitute.org/gsea/msigdb/cards/YOSHIMURA_MAPK8_TARGETS_UP	0.51	0.91	0.71	1.2	75	1193	1192	17331
SWEET_KRAS_ONCOGENIC_SIGNATURE	http://www.broadinstitute.org/gsea/msigdb/cards/SWEET_KRAS_ONCOGENIC_SIGNATURE	0.51	1.3	0.5	2.8	7	1261	80	18443
CROONQUIST_NRAS_VS_STROMAL_STIMULATION_UP	http://www.broadinstitute.org/gsea/msigdb/cards/CROONQUIST_NRAS_VS_STROMAL_STIMULATION_UP	0.51	1.3	0.25	4.1	3	1265	34	18489
NAKAMURA_ADIPOGENESIS_LATE_DN	http://www.broadinstitute.org/gsea/msigdb/cards/NAKAMURA_ADIPOGENESIS_LATE_DN	0.51	1.3	0.25	4.1	3	1265	34	18489
SASSON_RESPONSE_TO_GONADOTROPHINS_UP	http://www.broadinstitute.org/gsea/msigdb/cards/SASSON_RESPONSE_TO_GONADOTROPHINS_UP	0.51	1.3	0.5	2.8	7	1261	80	18443
DELPUECH_FOXO3_TARGETS_DN	http://www.broadinstitute.org/gsea/msigdb/cards/DELPUECH_FOXO3_TARGETS_DN	0.51	0.39	0.0097	2.3	1	1267	37	18486
FORTSCHEGGER_PHF8_TARGETS_UP	http://www.broadinstitute.org/gsea/msigdb/cards/FORTSCHEGGER_PHF8_TARGETS_UP	0.51	1.2	0.68	1.9	18	1250	224	18299
ZWANG_TRANSIENTLY_UP_BY_1ST_EGF_PULSE_ONLY	http://www.broadinstitute.org/gsea/msigdb/cards/ZWANG_TRANSIENTLY_UP_BY_1ST_EGF_PULSE_ONLY	0.51	0.93	0.73	1.2	91	1177	1428	17095
KEGG_PROTEASOME	http://www.broadinstitute.org/gsea/msigdb/cards/KEGG_PROTEASOME	0.52	0.35	0.0086	2	1	1267	42	18481
BIOCARTA_IL4_PATHWAY	http://www.broadinstitute.org/gsea/msigdb/cards/BIOCARTA_IL4_PATHWAY	0.52	1.5	0.034	10	1	1267	10	18513
BIOCARTA_EGFR_SMRTE_PATHWAY	http://www.broadinstitute.org/gsea/msigdb/cards/BIOCARTA_EGFR_SMRTE_PATHWAY	0.52	1.5	0.034	10	1	1267	10	18513
BIOCARTA_PARKIN_PATHWAY	http://www.broadinstitute.org/gsea/msigdb/cards/BIOCARTA_PARKIN_PATHWAY	0.52	1.5	0.034	10	1	1267	10	18513
BIOCARTA_VITCB_PATHWAY	http://www.broadinstitute.org/gsea/msigdb/cards/BIOCARTA_VITCB_PATHWAY	0.52	1.5	0.034	10	1	1267	10	18513
ST_B_CELL_ANTIGEN_RECEPTOR	http://www.broadinstitute.org/gsea/msigdb/cards/ST_B_CELL_ANTIGEN_RECEPTOR	0.52	0.37	0.0092	2.2	1	1267	39	18484
PID_FANCONI_PATHWAY	http://www.broadinstitute.org/gsea/msigdb/cards/PID_FANCONI_PATHWAY	0.52	0.35	0.0086	2	1	1267	42	18481
PID_EPHB_FWD_PATHWAY	http://www.broadinstitute.org/gsea/msigdb/cards/PID_EPHB_FWD_PATHWAY	0.52	0.37	0.0092	2.2	1	1267	39	18484
PID_RANBP2_PATHWAY	http://www.broadinstitute.org/gsea/msigdb/cards/PID_RANBP2_PATHWAY	0.52	1.5	0.034	10	1	1267	10	18513
PID_INTEGRIN4_PATHWAY	http://www.broadinstitute.org/gsea/msigdb/cards/PID_INTEGRIN4_PATHWAY	0.52	1.5	0.034	10	1	1267	10	18513
PID_UPA_UPAR_PATHWAY	http://www.broadinstitute.org/gsea/msigdb/cards/PID_UPA_UPAR_PATHWAY	0.52	0.36	0.0088	2.1	1	1267	41	18482
PID_ERBB1_INTERNALIZATION_PATHWAY	http://www.broadinstitute.org/gsea/msigdb/cards/PID_ERBB1_INTERNALIZATION_PATHWAY	0.52	0.36	0.009	2.2	1	1267	40	18483
REACTOME_PYRIMIDINE_CATABOLISM	http://www.broadinstitute.org/gsea/msigdb/cards/REACTOME_PYRIMIDINE_CATABOLISM	0.52	1.5	0.034	10	1	1267	10	18513
REACTOME_ALPHA_LINOLENIC_ACID_ALA_METABOLISM	http://www.broadinstitute.org/gsea/msigdb/cards/REACTOME_ALPHA_LINOLENIC_ACID_ALA_METABOLISM	0.52	1.5	0.034	10	1	1267	10	18513
REACTOME_KERATAN_SULFATE_DEGRADATION	http://www.broadinstitute.org/gsea/msigdb/cards/REACTOME_KERATAN_SULFATE_DEGRADATION	0.52	1.5	0.034	10	1	1267	10	18513
REACTOME_APOPTOTIC_CLEAVAGE_OF_CELL_ADHESION_PROTEINS	http://www.broadinstitute.org/gsea/msigdb/cards/REACTOME_APOPTOTIC_CLEAVAGE_OF_CELL_ADHESION_PROTEINS	0.52	1.5	0.034	10	1	1267	10	18513
REACTOME_PLC_BETA_MEDIATED_EVENTS	http://www.broadinstitute.org/gsea/msigdb/cards/REACTOME_PLC_BETA_MEDIATED_EVENTS	0.52	0.36	0.009	2.2	1	1267	40	18483
REACTOME_MRNA_SPLICING_MINOR_PATHWAY	http://www.broadinstitute.org/gsea/msigdb/cards/REACTOME_MRNA_SPLICING_MINOR_PATHWAY	0.52	0.37	0.0092	2.2	1	1267	39	18484
REACTOME_REGULATION_OF_INSULIN_SECRETION_BY_GLUCAGON_LIKE_PEPTIDE1	http://www.broadinstitute.org/gsea/msigdb/cards/REACTOME_REGULATION_OF_INSULIN_SECRETION_BY_GLUCAGON_LIKE_PEPTIDE1	0.52	0.36	0.0088	2.1	1	1267	41	18482
REACTOME_MRNA_DECAY_BY_3_TO_5_EXORIBONUCLEASE	http://www.broadinstitute.org/gsea/msigdb/cards/REACTOME_MRNA_DECAY_BY_3_TO_5_EXORIBONUCLEASE	0.52	1.5	0.034	10	1	1267	10	18513
REACTOME_DSCAM_INTERACTIONS	http://www.broadinstitute.org/gsea/msigdb/cards/REACTOME_DSCAM_INTERACTIONS	0.52	1.5	0.034	10	1	1267	10	18513
FOURNIER_ACINAR_DEVELOPMENT_LATE_UP	http://www.broadinstitute.org/gsea/msigdb/cards/FOURNIER_ACINAR_DEVELOPMENT_LATE_UP	0.52	1.5	0.034	10	1	1267	10	18513
FRASOR_TAMOXIFEN_RESPONSE_DN	http://www.broadinstitute.org/gsea/msigdb/cards/FRASOR_TAMOXIFEN_RESPONSE_DN	0.52	1.5	0.034	10	1	1267	10	18513
LIU_TARGETS_OF_VMYB_VS_CMYB_DN	http://www.broadinstitute.org/gsea/msigdb/cards/LIU_TARGETS_OF_VMYB_VS_CMYB_DN	0.52	0.36	0.009	2.2	1	1267	40	18483
GARGALOVIC_RESPONSE_TO_OXIDIZED_PHOSPHOLIPIDS_LIGHTYELLOW_UP	http://www.broadinstitute.org/gsea/msigdb/cards/GARGALOVIC_RESPONSE_TO_OXIDIZED_PHOSPHOLIPIDS_LIGHTYELLOW_UP	0.52	1.5	0.034	10	1	1267	10	18513
LOPEZ_MESOTELIOMA_SURVIVAL_TIME_UP	http://www.broadinstitute.org/gsea/msigdb/cards/LOPEZ_MESOTELIOMA_SURVIVAL_TIME_UP	0.52	1.5	0.034	10	1	1267	10	18513
ODONNELL_TFRC_TARGETS_UP	http://www.broadinstitute.org/gsea/msigdb/cards/ODONNELL_TFRC_TARGETS_UP	0.52	0.83	0.5	1.3	20	1248	349	18174
ODONNELL_TARGETS_OF_MYC_AND_TFRC_DN	http://www.broadinstitute.org/gsea/msigdb/cards/ODONNELL_TARGETS_OF_MYC_AND_TFRC_DN	0.52	0.36	0.0088	2.1	1	1267	41	18482
MOROSETTI_FACIOSCAPULOHUMERAL_MUSCULAR_DISTROPHY_DN	http://www.broadinstitute.org/gsea/msigdb/cards/MOROSETTI_FACIOSCAPULOHUMERAL_MUSCULAR_DISTROPHY_DN	0.52	1.5	0.034	10	1	1267	10	18513
GRAESSMANN_APOPTOSIS_BY_SERUM_DEPRIVATION_UP	http://www.broadinstitute.org/gsea/msigdb/cards/GRAESSMANN_APOPTOSIS_BY_SERUM_DEPRIVATION_UP	0.52	0.87	0.57	1.3	29	1239	486	18037
LUI_THYROID_CANCER_PAX8_PPARG_UP	http://www.broadinstitute.org/gsea/msigdb/cards/LUI_THYROID_CANCER_PAX8_PPARG_UP	0.52	0.35	0.0086	2	1	1267	42	18481
RIZ_ERYTHROID_DIFFERENTIATION_6HR	http://www.broadinstitute.org/gsea/msigdb/cards/RIZ_ERYTHROID_DIFFERENTIATION_6HR	0.52	0.38	0.0095	2.3	1	1267	38	18485
MARTIN_INTERACT_WITH_HDAC	http://www.broadinstitute.org/gsea/msigdb/cards/MARTIN_INTERACT_WITH_HDAC	0.52	0.35	0.0086	2	1	1267	42	18481
FARMER_BREAST_CANCER_CLUSTER_1	http://www.broadinstitute.org/gsea/msigdb/cards/FARMER_BREAST_CANCER_CLUSTER_1	0.52	0.38	0.0095	2.3	1	1267	38	18485
MOHANKUMAR_TLX1_TARGETS_DN	http://www.broadinstitute.org/gsea/msigdb/cards/MOHANKUMAR_TLX1_TARGETS_DN	0.52	0.75	0.32	1.5	8	1260	156	18367
GOERING_BLOOD_HDL_CHOLESTEROL_QTL_CIS	http://www.broadinstitute.org/gsea/msigdb/cards/GOERING_BLOOD_HDL_CHOLESTEROL_QTL_CIS	0.52	1.5	0.034	10	1	1267	10	18513
PETRETTO_BLOOD_PRESSURE_UP	http://www.broadinstitute.org/gsea/msigdb/cards/PETRETTO_BLOOD_PRESSURE_UP	0.52	1.5	0.034	10	1	1267	10	18513
AMIT_EGF_RESPONSE_40_HELA	http://www.broadinstitute.org/gsea/msigdb/cards/AMIT_EGF_RESPONSE_40_HELA	0.52	0.36	0.0088	2.1	1	1267	41	18482
ZUCCHI_METASTASIS_DN	http://www.broadinstitute.org/gsea/msigdb/cards/ZUCCHI_METASTASIS_DN	0.52	0.36	0.0088	2.1	1	1267	41	18482
MAGRANGEAS_MULTIPLE_MYELOMA_IGLL_VS_IGLK_UP	http://www.broadinstitute.org/gsea/msigdb/cards/MAGRANGEAS_MULTIPLE_MYELOMA_IGLL_VS_IGLK_UP	0.52	0.36	0.009	2.2	1	1267	40	18483
ZHAN_MULTIPLE_MYELOMA_PR_UP	http://www.broadinstitute.org/gsea/msigdb/cards/ZHAN_MULTIPLE_MYELOMA_PR_UP	0.52	0.35	0.0086	2	1	1267	42	18481
ABBUD_LIF_SIGNALING_1_UP	http://www.broadinstitute.org/gsea/msigdb/cards/ABBUD_LIF_SIGNALING_1_UP	0.52	0.35	0.0086	2	1	1267	42	18481
FAELT_B_CLL_WITH_VH3_21_UP	http://www.broadinstitute.org/gsea/msigdb/cards/FAELT_B_CLL_WITH_VH3_21_UP	0.52	0.36	0.0088	2.1	1	1267	41	18482
JAZAERI_BREAST_CANCER_BRCA1_VS_BRCA2_DN	http://www.broadinstitute.org/gsea/msigdb/cards/JAZAERI_BREAST_CANCER_BRCA1_VS_BRCA2_DN	0.52	0.37	0.0092	2.2	1	1267	39	18484
WHITESIDE_CISPLATIN_RESISTANCE_UP	http://www.broadinstitute.org/gsea/msigdb/cards/WHITESIDE_CISPLATIN_RESISTANCE_UP	0.52	1.5	0.034	10	1	1267	10	18513
WEIGEL_OXIDATIVE_STRESS_BY_HNE_AND_H2O2	http://www.broadinstitute.org/gsea/msigdb/cards/WEIGEL_OXIDATIVE_STRESS_BY_HNE_AND_H2O2	0.52	0.38	0.0095	2.3	1	1267	38	18485
CHEN_LVAD_SUPPORT_OF_FAILING_HEART_DN	http://www.broadinstitute.org/gsea/msigdb/cards/CHEN_LVAD_SUPPORT_OF_FAILING_HEART_DN	0.52	0.36	0.0088	2.1	1	1267	41	18482
CHUANG_OXIDATIVE_STRESS_RESPONSE_DN	http://www.broadinstitute.org/gsea/msigdb/cards/CHUANG_OXIDATIVE_STRESS_RESPONSE_DN	0.52	1.5	0.034	10	1	1267	10	18513
ULE_SPLICING_VIA_NOVA2	http://www.broadinstitute.org/gsea/msigdb/cards/ULE_SPLICING_VIA_NOVA2	0.52	0.35	0.0086	2	1	1267	42	18481
GENTILE_UV_RESPONSE_CLUSTER_D2	http://www.broadinstitute.org/gsea/msigdb/cards/GENTILE_UV_RESPONSE_CLUSTER_D2	0.52	0.37	0.0092	2.2	1	1267	39	18484
BURTON_ADIPOGENESIS_PEAK_AT_24HR	http://www.broadinstitute.org/gsea/msigdb/cards/BURTON_ADIPOGENESIS_PEAK_AT_24HR	0.52	0.36	0.009	2.2	1	1267	40	18483
MODY_HIPPOCAMPUS_PRENATAL	http://www.broadinstitute.org/gsea/msigdb/cards/MODY_HIPPOCAMPUS_PRENATAL	0.52	0.36	0.0088	2.1	1	1267	41	18482
CHENG_RESPONSE_TO_NICKEL_ACETATE	http://www.broadinstitute.org/gsea/msigdb/cards/CHENG_RESPONSE_TO_NICKEL_ACETATE	0.52	0.36	0.009	2.2	1	1267	40	18483
BURTON_ADIPOGENESIS_PEAK_AT_16HR	http://www.broadinstitute.org/gsea/msigdb/cards/BURTON_ADIPOGENESIS_PEAK_AT_16HR	0.52	0.37	0.0092	2.2	1	1267	39	18484
HARRIS_BRAIN_CANCER_PROGENITORS	http://www.broadinstitute.org/gsea/msigdb/cards/HARRIS_BRAIN_CANCER_PROGENITORS	0.52	0.36	0.009	2.2	1	1267	40	18483
STEIN_ESRRA_TARGETS_RESPONSIVE_TO_ESTROGEN_DN	http://www.broadinstitute.org/gsea/msigdb/cards/STEIN_ESRRA_TARGETS_RESPONSIVE_TO_ESTROGEN_DN	0.52	0.38	0.0095	2.3	1	1267	38	18485
AMUNDSON_GAMMA_RADIATION_RESPONSE	http://www.broadinstitute.org/gsea/msigdb/cards/AMUNDSON_GAMMA_RADIATION_RESPONSE	0.52	0.37	0.0092	2.2	1	1267	39	18484
FUJII_YBX1_TARGETS_UP	http://www.broadinstitute.org/gsea/msigdb/cards/FUJII_YBX1_TARGETS_UP	0.52	0.38	0.0095	2.3	1	1267	38	18485
SMID_BREAST_CANCER_RELAPSE_IN_BONE_UP	http://www.broadinstitute.org/gsea/msigdb/cards/SMID_BREAST_CANCER_RELAPSE_IN_BONE_UP	0.52	1.2	0.48	2.7	7	1261	83	18440
ZHENG_IL22_SIGNALING_DN	http://www.broadinstitute.org/gsea/msigdb/cards/ZHENG_IL22_SIGNALING_DN	0.52	0.38	0.0095	2.3	1	1267	38	18485
CONRAD_STEM_CELL	http://www.broadinstitute.org/gsea/msigdb/cards/CONRAD_STEM_CELL	0.52	0.38	0.0095	2.3	1	1267	38	18485
JIANG_TIP30_TARGETS_UP	http://www.broadinstitute.org/gsea/msigdb/cards/JIANG_TIP30_TARGETS_UP	0.52	0.35	0.0086	2	1	1267	42	18481
CHIANG_LIVER_CANCER_SUBCLASS_PROLIFERATION_UP	http://www.broadinstitute.org/gsea/msigdb/cards/CHIANG_LIVER_CANCER_SUBCLASS_PROLIFERATION_UP	0.52	0.74	0.31	1.5	8	1260	157	18366
ZHAN_MULTIPLE_MYELOMA_PR_DN	http://www.broadinstitute.org/gsea/msigdb/cards/ZHAN_MULTIPLE_MYELOMA_PR_DN	0.52	0.36	0.0088	2.1	1	1267	41	18482
DORN_ADENOVIRUS_INFECTION_32HR_UP	http://www.broadinstitute.org/gsea/msigdb/cards/DORN_ADENOVIRUS_INFECTION_32HR_UP	0.52	1.5	0.034	10	1	1267	10	18513
MIKKELSEN_ES_ICP_WITH_H3K27ME3	http://www.broadinstitute.org/gsea/msigdb/cards/MIKKELSEN_ES_ICP_WITH_H3K27ME3	0.52	0.38	0.0095	2.3	1	1267	38	18485
HOLLEMAN_PREDNISOLONE_RESISTANCE_B_ALL_DN	http://www.broadinstitute.org/gsea/msigdb/cards/HOLLEMAN_PREDNISOLONE_RESISTANCE_B_ALL_DN	0.52	1.5	0.034	10	1	1267	10	18513
NABA_BASEMENT_MEMBRANES	http://www.broadinstitute.org/gsea/msigdb/cards/NABA_BASEMENT_MEMBRANES	0.52	0.37	0.0092	2.2	1	1267	39	18484
KEGG_PYRIMIDINE_METABOLISM	http://www.broadinstitute.org/gsea/msigdb/cards/KEGG_PYRIMIDINE_METABOLISM	0.53	0.63	0.17	1.7	4	1264	92	18431
ST_T_CELL_SIGNAL_TRANSDUCTION	http://www.broadinstitute.org/gsea/msigdb/cards/ST_T_CELL_SIGNAL_TRANSDUCTION	0.53	0.34	0.0084	2	1	1267	43	18480
PID_RHOA_PATHWAY	http://www.broadinstitute.org/gsea/msigdb/cards/PID_RHOA_PATHWAY	0.53	0.34	0.0084	2	1	1267	43	18480
PID_INSULIN_PATHWAY	http://www.broadinstitute.org/gsea/msigdb/cards/PID_INSULIN_PATHWAY	0.53	1.4	0.37	3.9	4	1264	41	18482
PID_ERBB2_ERBB3_PATHWAY	http://www.broadinstitute.org/gsea/msigdb/cards/PID_ERBB2_ERBB3_PATHWAY	0.53	0.34	0.0084	2	1	1267	43	18480
REACTOME_DOWNSTREAM_SIGNALING_EVENTS_OF_B_CELL_RECEPTOR_BCR	http://www.broadinstitute.org/gsea/msigdb/cards/REACTOME_DOWNSTREAM_SIGNALING_EVENTS_OF_B_CELL_RECEPTOR_BCR	0.53	0.66	0.18	1.8	4	1264	88	18435
REACTOME_NUCLEOTIDE_BINDING_DOMAIN_LEUCINE_RICH_REPEAT_CONTAINING_RECEPTOR_NLR_SIGNALING_PATHWAYS	http://www.broadinstitute.org/gsea/msigdb/cards/REACTOME_NUCLEOTIDE_BINDING_DOMAIN_LEUCINE_RICH_REPEAT_CONTAINING_RECEPTOR_NLR_SIGNALING_PATHWAYS	0.53	1.4	0.37	3.9	4	1264	41	18482
BORCZUK_MALIGNANT_MESOTHELIOMA_DN	http://www.broadinstitute.org/gsea/msigdb/cards/BORCZUK_MALIGNANT_MESOTHELIOMA_DN	0.53	0.66	0.17	1.7	4	1264	89	18434
BERENJENO_ROCK_SIGNALING_NOT_VIA_RHOA_DN	http://www.broadinstitute.org/gsea/msigdb/cards/BERENJENO_ROCK_SIGNALING_NOT_VIA_RHOA_DN	0.53	0.34	0.0084	2	1	1267	43	18480
BERTUCCI_INVASIVE_CARCINOMA_DUCTAL_VS_LOBULAR_DN	http://www.broadinstitute.org/gsea/msigdb/cards/BERTUCCI_INVASIVE_CARCINOMA_DUCTAL_VS_LOBULAR_DN	0.53	0.34	0.0084	2	1	1267	43	18480
MORI_EMU_MYC_LYMPHOMA_BY_ONSET_TIME_UP	http://www.broadinstitute.org/gsea/msigdb/cards/MORI_EMU_MYC_LYMPHOMA_BY_ONSET_TIME_UP	0.53	1.3	0.54	2.7	8	1260	91	18432
WIELAND_UP_BY_HBV_INFECTION	http://www.broadinstitute.org/gsea/msigdb/cards/WIELAND_UP_BY_HBV_INFECTION	0.53	0.64	0.17	1.7	4	1264	91	18432
SHIPP_DLBCL_VS_FOLLICULAR_LYMPHOMA_UP	http://www.broadinstitute.org/gsea/msigdb/cards/SHIPP_DLBCL_VS_FOLLICULAR_LYMPHOMA_UP	0.53	0.34	0.0084	2	1	1267	43	18480
LEE_AGING_MUSCLE_DN	http://www.broadinstitute.org/gsea/msigdb/cards/LEE_AGING_MUSCLE_DN	0.53	1.4	0.37	3.9	4	1264	41	18482
KRASNOSELSKAYA_ILF3_TARGETS_DN	http://www.broadinstitute.org/gsea/msigdb/cards/KRASNOSELSKAYA_ILF3_TARGETS_DN	0.53	0.34	0.0084	2	1	1267	43	18480
BROWNE_HCMV_INFECTION_12HR_DN	http://www.broadinstitute.org/gsea/msigdb/cards/BROWNE_HCMV_INFECTION_12HR_DN	0.53	0.65	0.17	1.7	4	1264	90	18433
DOUGLAS_BMI1_TARGETS_UP	http://www.broadinstitute.org/gsea/msigdb/cards/DOUGLAS_BMI1_TARGETS_UP	0.53	1.1	0.77	1.6	37	1231	490	18033
LEE_LIVER_CANCER	http://www.broadinstitute.org/gsea/msigdb/cards/LEE_LIVER_CANCER	0.53	0.34	0.0084	2	1	1267	43	18480
HELLER_SILENCED_BY_METHYLATION_DN	http://www.broadinstitute.org/gsea/msigdb/cards/HELLER_SILENCED_BY_METHYLATION_DN	0.53	1.3	0.54	2.7	8	1260	91	18432
CHENG_IMPRINTED_BY_ESTRADIOL	http://www.broadinstitute.org/gsea/msigdb/cards/CHENG_IMPRINTED_BY_ESTRADIOL	0.53	1.3	0.53	2.6	8	1260	92	18431
KUROZUMI_RESPONSE_TO_ONCOCYTIC_VIRUS	http://www.broadinstitute.org/gsea/msigdb/cards/KUROZUMI_RESPONSE_TO_ONCOCYTIC_VIRUS	0.53	0.34	0.0084	2	1	1267	43	18480
WHITFIELD_CELL_CYCLE_LITERATURE	http://www.broadinstitute.org/gsea/msigdb/cards/WHITFIELD_CELL_CYCLE_LITERATURE	0.53	0.34	0.0084	2	1	1267	43	18480
KEGG_GLUTATHIONE_METABOLISM	http://www.broadinstitute.org/gsea/msigdb/cards/KEGG_GLUTATHIONE_METABOLISM	0.54	1.4	0.35	3.8	4	1264	43	18480
KEGG_N_GLYCAN_BIOSYNTHESIS	http://www.broadinstitute.org/gsea/msigdb/cards/KEGG_N_GLYCAN_BIOSYNTHESIS	0.54	1.4	0.36	3.8	4	1264	42	18481
KEGG_MELANOGENESIS	http://www.broadinstitute.org/gsea/msigdb/cards/KEGG_MELANOGENESIS	0.54	1.3	0.53	2.6	8	1260	93	18430
KEGG_TYPE_II_DIABETES_MELLITUS	http://www.broadinstitute.org/gsea/msigdb/cards/KEGG_TYPE_II_DIABETES_MELLITUS	0.54	1.4	0.36	3.8	4	1264	42	18481
BIOCARTA_KERATINOCYTE_PATHWAY	http://www.broadinstitute.org/gsea/msigdb/cards/BIOCARTA_KERATINOCYTE_PATHWAY	0.54	1.4	0.36	3.8	4	1264	42	18481
REACTOME_DNA_REPLICATION	http://www.broadinstitute.org/gsea/msigdb/cards/REACTOME_DNA_REPLICATION	0.54	0.76	0.34	1.5	9	1259	172	18351
GARY_CD5_TARGETS_DN	http://www.broadinstitute.org/gsea/msigdb/cards/GARY_CD5_TARGETS_DN	0.54	1.1	0.73	1.6	29	1239	381	18142
DEURIG_T_CELL_PROLYMPHOCYTIC_LEUKEMIA_DN	http://www.broadinstitute.org/gsea/msigdb/cards/DEURIG_T_CELL_PROLYMPHOCYTIC_LEUKEMIA_DN	0.54	1.2	0.7	1.8	21	1247	267	18256
PROVENZANI_METASTASIS_UP	http://www.broadinstitute.org/gsea/msigdb/cards/PROVENZANI_METASTASIS_UP	0.54	0.77	0.35	1.5	9	1259	170	18353
PUJANA_CHEK2_PCC_NETWORK	http://www.broadinstitute.org/gsea/msigdb/cards/PUJANA_CHEK2_PCC_NETWORK	0.54	1.1	0.8	1.5	51	1217	687	17836
STARK_HYPPOCAMPUS_22Q11_DELETION_UP	http://www.broadinstitute.org/gsea/msigdb/cards/STARK_HYPPOCAMPUS_22Q11_DELETION_UP	0.54	1.4	0.36	3.8	4	1264	42	18481
NIKOLSKY_BREAST_CANCER_8P12_P11_AMPLICON	http://www.broadinstitute.org/gsea/msigdb/cards/NIKOLSKY_BREAST_CANCER_8P12_P11_AMPLICON	0.54	1.4	0.36	3.8	4	1264	42	18481
FAELT_B_CLL_WITH_VH_REARRANGEMENTS_DN	http://www.broadinstitute.org/gsea/msigdb/cards/FAELT_B_CLL_WITH_VH_REARRANGEMENTS_DN	0.54	1.4	0.36	3.8	4	1264	42	18481
GRADE_COLON_VS_RECTAL_CANCER_DN	http://www.broadinstitute.org/gsea/msigdb/cards/GRADE_COLON_VS_RECTAL_CANCER_DN	0.54	1.4	0.35	3.8	4	1264	43	18480
MELLMAN_TUT1_TARGETS_DN	http://www.broadinstitute.org/gsea/msigdb/cards/MELLMAN_TUT1_TARGETS_DN	0.54	1.4	0.36	3.8	4	1264	42	18481
BOYAULT_LIVER_CANCER_SUBCLASS_G3_UP	http://www.broadinstitute.org/gsea/msigdb/cards/BOYAULT_LIVER_CANCER_SUBCLASS_G3_UP	0.54	0.77	0.34	1.5	9	1259	171	18352
BIOCARTA_AKAP95_PATHWAY	http://www.broadinstitute.org/gsea/msigdb/cards/BIOCARTA_AKAP95_PATHWAY	0.55	1.3	0.031	9.2	1	1267	11	18512
BIOCARTA_AKAP13_PATHWAY	http://www.broadinstitute.org/gsea/msigdb/cards/BIOCARTA_AKAP13_PATHWAY	0.55	1.3	0.031	9.2	1	1267	11	18512
PID_PI3KCI_PATHWAY	http://www.broadinstitute.org/gsea/msigdb/cards/PID_PI3KCI_PATHWAY	0.55	1.3	0.34	3.6	4	1264	45	18478
PID_AJDISS_2PATHWAY	http://www.broadinstitute.org/gsea/msigdb/cards/PID_AJDISS_2PATHWAY	0.55	1.3	0.35	3.7	4	1264	44	18479
PID_CERAMIDE_PATHWAY	http://www.broadinstitute.org/gsea/msigdb/cards/PID_CERAMIDE_PATHWAY	0.55	1.3	0.35	3.7	4	1264	44	18479
PID_ERBB1_DOWNSTREAM_PATHWAY	http://www.broadinstitute.org/gsea/msigdb/cards/PID_ERBB1_DOWNSTREAM_PATHWAY	0.55	1.2	0.51	2.5	8	1260	97	18426
REACTOME_SIGNALING_BY_NOTCH4	http://www.broadinstitute.org/gsea/msigdb/cards/REACTOME_SIGNALING_BY_NOTCH4	0.55	1.3	0.031	9.2	1	1267	11	18512
REACTOME_SIGNALING_BY_NOTCH2	http://www.broadinstitute.org/gsea/msigdb/cards/REACTOME_SIGNALING_BY_NOTCH2	0.55	1.3	0.031	9.2	1	1267	11	18512
REACTOME_SIGNALING_BY_NOTCH3	http://www.broadinstitute.org/gsea/msigdb/cards/REACTOME_SIGNALING_BY_NOTCH3	0.55	1.3	0.031	9.2	1	1267	11	18512
REACTOME_SYNTHESIS_OF_PIPS_AT_THE_EARLY_ENDOSOME_MEMBRANE	http://www.broadinstitute.org/gsea/msigdb/cards/REACTOME_SYNTHESIS_OF_PIPS_AT_THE_EARLY_ENDOSOME_MEMBRANE	0.55	1.3	0.031	9.2	1	1267	11	18512
REACTOME_CS_DS_DEGRADATION	http://www.broadinstitute.org/gsea/msigdb/cards/REACTOME_CS_DS_DEGRADATION	0.55	1.3	0.031	9.2	1	1267	11	18512
REACTOME_ERKS_ARE_INACTIVATED	http://www.broadinstitute.org/gsea/msigdb/cards/REACTOME_ERKS_ARE_INACTIVATED	0.55	1.3	0.031	9.2	1	1267	11	18512
REACTOME_METABOLISM_OF_AMINO_ACIDS_AND_DERIVATIVES	http://www.broadinstitute.org/gsea/msigdb/cards/REACTOME_METABOLISM_OF_AMINO_ACIDS_AND_DERIVATIVES	0.55	1.2	0.62	2	14	1254	177	18346
REACTOME_NUCLEOTIDE_EXCISION_REPAIR	http://www.broadinstitute.org/gsea/msigdb/cards/REACTOME_NUCLEOTIDE_EXCISION_REPAIR	0.55	1.3	0.35	3.7	4	1264	44	18479
REACTOME_ACTIVATION_OF_RAC	http://www.broadinstitute.org/gsea/msigdb/cards/REACTOME_ACTIVATION_OF_RAC	0.55	1.3	0.031	9.2	1	1267	11	18512
REACTOME_FACILITATIVE_NA_INDEPENDENT_GLUCOSE_TRANSPORTERS	http://www.broadinstitute.org/gsea/msigdb/cards/REACTOME_FACILITATIVE_NA_INDEPENDENT_GLUCOSE_TRANSPORTERS	0.55	1.3	0.031	9.2	1	1267	11	18512
REACTOME_SIGNALING_BY_ILS	http://www.broadinstitute.org/gsea/msigdb/cards/REACTOME_SIGNALING_BY_ILS	0.55	1.2	0.5	2.5	8	1260	98	18425
REACTOME_NFKB_ACTIVATION_THROUGH_FADD_RIP1_PATHWAY_MEDIATED_BY_CASPASE_8_AND10	http://www.broadinstitute.org/gsea/msigdb/cards/REACTOME_NFKB_ACTIVATION_THROUGH_FADD_RIP1_PATHWAY_MEDIATED_BY_CASPASE_8_AND10	0.55	1.3	0.031	9.2	1	1267	11	18512
KIM_RESPONSE_TO_TSA_AND_DECITABINE_DN	http://www.broadinstitute.org/gsea/msigdb/cards/KIM_RESPONSE_TO_TSA_AND_DECITABINE_DN	0.55	1.3	0.031	9.2	1	1267	11	18512
LOPEZ_MESOTHELIOMA_SURVIVAL_WORST_VS_BEST_UP	http://www.broadinstitute.org/gsea/msigdb/cards/LOPEZ_MESOTHELIOMA_SURVIVAL_WORST_VS_BEST_UP	0.55	1.3	0.031	9.2	1	1267	11	18512
KIM_WT1_TARGETS_DN	http://www.broadinstitute.org/gsea/msigdb/cards/KIM_WT1_TARGETS_DN	0.55	1.1	0.74	1.6	30	1238	392	18131
SHI_SPARC_TARGETS_DN	http://www.broadinstitute.org/gsea/msigdb/cards/SHI_SPARC_TARGETS_DN	0.55	1.3	0.031	9.2	1	1267	11	18512
NEBEN_AML_WITH_FLT3_OR_NRAS_DN	http://www.broadinstitute.org/gsea/msigdb/cards/NEBEN_AML_WITH_FLT3_OR_NRAS_DN	0.55	1.3	0.031	9.2	1	1267	11	18512
TERAMOTO_OPN_TARGETS_CLUSTER_1	http://www.broadinstitute.org/gsea/msigdb/cards/TERAMOTO_OPN_TARGETS_CLUSTER_1	0.55	1.3	0.031	9.2	1	1267	11	18512
FUNG_IL2_SIGNALING_2	http://www.broadinstitute.org/gsea/msigdb/cards/FUNG_IL2_SIGNALING_2	0.55	1.3	0.031	9.2	1	1267	11	18512
JAZAG_TGFB1_SIGNALING_UP	http://www.broadinstitute.org/gsea/msigdb/cards/JAZAG_TGFB1_SIGNALING_UP	0.55	1.2	0.51	2.5	8	1260	96	18427
INAMURA_LUNG_CANCER_SCC_UP	http://www.broadinstitute.org/gsea/msigdb/cards/INAMURA_LUNG_CANCER_SCC_UP	0.55	1.3	0.031	9.2	1	1267	11	18512
HASINA_NOL7_TARGETS_DN	http://www.broadinstitute.org/gsea/msigdb/cards/HASINA_NOL7_TARGETS_DN	0.55	1.3	0.031	9.2	1	1267	11	18512
GROSS_HYPOXIA_VIA_HIF1A_DN	http://www.broadinstitute.org/gsea/msigdb/cards/GROSS_HYPOXIA_VIA_HIF1A_DN	0.55	1.2	0.51	2.5	8	1260	96	18427
MANTOVANI_VIRAL_GPCR_SIGNALING_DN	http://www.broadinstitute.org/gsea/msigdb/cards/MANTOVANI_VIRAL_GPCR_SIGNALING_DN	0.55	1.3	0.35	3.7	4	1264	44	18479
NIKOLSKY_BREAST_CANCER_1Q32_AMPLICON	http://www.broadinstitute.org/gsea/msigdb/cards/NIKOLSKY_BREAST_CANCER_1Q32_AMPLICON	0.55	1.3	0.031	9.2	1	1267	11	18512
ZHANG_PROLIFERATING_VS_QUIESCENT	http://www.broadinstitute.org/gsea/msigdb/cards/ZHANG_PROLIFERATING_VS_QUIESCENT	0.55	1.3	0.35	3.7	4	1264	44	18479
SANSOM_APC_TARGETS	http://www.broadinstitute.org/gsea/msigdb/cards/SANSOM_APC_TARGETS	0.55	1.2	0.63	2	14	1254	175	18348
JI_CARCINOGENESIS_BY_KRAS_AND_STK11_UP	http://www.broadinstitute.org/gsea/msigdb/cards/JI_CARCINOGENESIS_BY_KRAS_AND_STK11_UP	0.55	1.3	0.031	9.2	1	1267	11	18512
CLAUS_PGR_POSITIVE_MENINGIOMA_DN	http://www.broadinstitute.org/gsea/msigdb/cards/CLAUS_PGR_POSITIVE_MENINGIOMA_DN	0.55	1.3	0.031	9.2	1	1267	11	18512
BOYERINAS_ONCOFETAL_TARGETS_OF_LET7A1	http://www.broadinstitute.org/gsea/msigdb/cards/BOYERINAS_ONCOFETAL_TARGETS_OF_LET7A1	0.55	1.3	0.031	9.2	1	1267	11	18512
KRISHNAN_FURIN_TARGETS_DN	http://www.broadinstitute.org/gsea/msigdb/cards/KRISHNAN_FURIN_TARGETS_DN	0.55	1.3	0.031	9.2	1	1267	11	18512
SASAI_TARGETS_OF_CXCR6_AND_PTCH1_UP	http://www.broadinstitute.org/gsea/msigdb/cards/SASAI_TARGETS_OF_CXCR6_AND_PTCH1_UP	0.55	1.3	0.031	9.2	1	1267	11	18512
MARTINELLI_IMMATURE_NEUTROPHIL_DN	http://www.broadinstitute.org/gsea/msigdb/cards/MARTINELLI_IMMATURE_NEUTROPHIL_DN	0.55	1.3	0.031	9.2	1	1267	11	18512
MIKKELSEN_NPC_LCP_WITH_H3K4ME3	http://www.broadinstitute.org/gsea/msigdb/cards/MIKKELSEN_NPC_LCP_WITH_H3K4ME3	0.55	1.3	0.35	3.7	4	1264	44	18479
PARK_OSTEOBLAST_DIFFERENTIATION_BY_PHENYLAMIL_UP	http://www.broadinstitute.org/gsea/msigdb/cards/PARK_OSTEOBLAST_DIFFERENTIATION_BY_PHENYLAMIL_UP	0.55	1.3	0.031	9.2	1	1267	11	18512
SUZUKI_CTCFL_TARGETS_UP	http://www.broadinstitute.org/gsea/msigdb/cards/SUZUKI_CTCFL_TARGETS_UP	0.55	1.3	0.031	9.2	1	1267	11	18512
ACEVEDO_FGFR1_TARGETS_IN_PROSTATE_CANCER_MODEL_DN	http://www.broadinstitute.org/gsea/msigdb/cards/ACEVEDO_FGFR1_TARGETS_IN_PROSTATE_CANCER_MODEL_DN	0.55	1.1	0.69	1.8	21	1247	272	18251
SMIRNOV_RESPONSE_TO_IR_2HR_UP	http://www.broadinstitute.org/gsea/msigdb/cards/SMIRNOV_RESPONSE_TO_IR_2HR_UP	0.55	1.3	0.35	3.7	4	1264	44	18479
GHANDHI_BYSTANDER_IRRADIATION_DN	http://www.broadinstitute.org/gsea/msigdb/cards/GHANDHI_BYSTANDER_IRRADIATION_DN	0.55	1.3	0.031	9.2	1	1267	11	18512
SIG_INSULIN_RECEPTOR_PATHWAY_IN_CARDIAC_MYOCYTES	http://www.broadinstitute.org/gsea/msigdb/cards/SIG_INSULIN_RECEPTOR_PATHWAY_IN_CARDIAC_MYOCYTES	0.56	1.3	0.33	3.5	4	1264	46	18477
REACTOME_MEIOSIS	http://www.broadinstitute.org/gsea/msigdb/cards/REACTOME_MEIOSIS	0.56	0.7	0.22	1.7	5	1263	104	18419
REACTOME_CYTOCHROME_P450_ARRANGED_BY_SUBSTRATE_TYPE	http://www.broadinstitute.org/gsea/msigdb/cards/REACTOME_CYTOCHROME_P450_ARRANGED_BY_SUBSTRATE_TYPE	0.56	1.3	0.33	3.5	4	1264	46	18477
DIAZ_CHRONIC_MEYLOGENOUS_LEUKEMIA_DN	http://www.broadinstitute.org/gsea/msigdb/cards/DIAZ_CHRONIC_MEYLOGENOUS_LEUKEMIA_DN	0.56	0.69	0.22	1.7	5	1263	105	18418
WOOD_EBV_EBNA1_TARGETS_UP	http://www.broadinstitute.org/gsea/msigdb/cards/WOOD_EBV_EBNA1_TARGETS_UP	0.56	0.71	0.22	1.7	5	1263	103	18420
SUNG_METASTASIS_STROMA_DN	http://www.broadinstitute.org/gsea/msigdb/cards/SUNG_METASTASIS_STROMA_DN	0.56	1.3	0.33	3.5	4	1264	46	18477
BECKER_TAMOXIFEN_RESISTANCE_DN	http://www.broadinstitute.org/gsea/msigdb/cards/BECKER_TAMOXIFEN_RESISTANCE_DN	0.56	1.3	0.33	3.5	4	1264	46	18477
KLEIN_PRIMARY_EFFUSION_LYMPHOMA_UP	http://www.broadinstitute.org/gsea/msigdb/cards/KLEIN_PRIMARY_EFFUSION_LYMPHOMA_UP	0.56	1.3	0.33	3.5	4	1264	46	18477
ZHOU_TNF_SIGNALING_30MIN	http://www.broadinstitute.org/gsea/msigdb/cards/ZHOU_TNF_SIGNALING_30MIN	0.56	1.3	0.33	3.5	4	1264	46	18477
STEARMAN_LUNG_CANCER_EARLY_VS_LATE_UP	http://www.broadinstitute.org/gsea/msigdb/cards/STEARMAN_LUNG_CANCER_EARLY_VS_LATE_UP	0.56	1.2	0.55	2.4	9	1259	107	18416
MATZUK_SPERMATOZOA	http://www.broadinstitute.org/gsea/msigdb/cards/MATZUK_SPERMATOZOA	0.56	0.7	0.22	1.7	5	1263	104	18419
LABBE_TARGETS_OF_TGFB1_AND_WNT3A_UP	http://www.broadinstitute.org/gsea/msigdb/cards/LABBE_TARGETS_OF_TGFB1_AND_WNT3A_UP	0.56	0.71	0.22	1.7	5	1263	103	18420
GYORFFY_MITOXANTRONE_RESISTANCE	http://www.broadinstitute.org/gsea/msigdb/cards/GYORFFY_MITOXANTRONE_RESISTANCE	0.56	1.3	0.33	3.5	4	1264	46	18477
HOSHIDA_LIVER_CANCER_SUBCLASS_S2	http://www.broadinstitute.org/gsea/msigdb/cards/HOSHIDA_LIVER_CANCER_SUBCLASS_S2	0.56	0.69	0.22	1.7	5	1263	106	18417
WHITFIELD_CELL_CYCLE_G2_M	http://www.broadinstitute.org/gsea/msigdb/cards/WHITFIELD_CELL_CYCLE_G2_M	0.56	0.79	0.37	1.5	10	1258	185	18338
BHAT_ESR1_TARGETS_NOT_VIA_AKT1_UP	http://www.broadinstitute.org/gsea/msigdb/cards/BHAT_ESR1_TARGETS_NOT_VIA_AKT1_UP	0.56	1.2	0.64	2	15	1253	188	18335
KEGG_ARGININE_AND_PROLINE_METABOLISM	http://www.broadinstitute.org/gsea/msigdb/cards/KEGG_ARGININE_AND_PROLINE_METABOLISM	0.57	1.2	0.32	3.4	4	1264	47	18476
CHARAFE_BREAST_CANCER_LUMINAL_VS_BASAL_UP	http://www.broadinstitute.org/gsea/msigdb/cards/CHARAFE_BREAST_CANCER_LUMINAL_VS_BASAL_UP	0.57	1.1	0.71	1.7	24	1244	310	18213
GRABARCZYK_BCL11B_TARGETS_DN	http://www.broadinstitute.org/gsea/msigdb/cards/GRABARCZYK_BCL11B_TARGETS_DN	0.57	1.2	0.32	3.3	4	1264	48	18475
NAGASHIMA_NRG1_SIGNALING_DN	http://www.broadinstitute.org/gsea/msigdb/cards/NAGASHIMA_NRG1_SIGNALING_DN	0.57	1.2	0.32	3.4	4	1264	47	18476
KIM_WT1_TARGETS_UP	http://www.broadinstitute.org/gsea/msigdb/cards/KIM_WT1_TARGETS_UP	0.57	1.1	0.63	1.9	15	1253	192	18331
MARTORIATI_MDM4_TARGETS_FETAL_LIVER_UP	http://www.broadinstitute.org/gsea/msigdb/cards/MARTORIATI_MDM4_TARGETS_FETAL_LIVER_UP	0.57	1.1	0.63	2	15	1253	191	18332
LIAO_METASTASIS	http://www.broadinstitute.org/gsea/msigdb/cards/LIAO_METASTASIS	0.57	1.1	0.75	1.6	34	1234	453	18070
SCHAEFFER_PROSTATE_DEVELOPMENT_6HR_DN	http://www.broadinstitute.org/gsea/msigdb/cards/SCHAEFFER_PROSTATE_DEVELOPMENT_6HR_DN	0.57	0.88	0.57	1.3	27	1241	449	18074
NIKOLSKY_BREAST_CANCER_8Q12_Q22_AMPLICON	http://www.broadinstitute.org/gsea/msigdb/cards/NIKOLSKY_BREAST_CANCER_8Q12_Q22_AMPLICON	0.57	1.2	0.54	2.4	9	1259	109	18414
YAGI_AML_SURVIVAL	http://www.broadinstitute.org/gsea/msigdb/cards/YAGI_AML_SURVIVAL	0.57	1.2	0.54	2.4	9	1259	109	18414
NATSUME_RESPONSE_TO_INTERFERON_BETA_DN	http://www.broadinstitute.org/gsea/msigdb/cards/NATSUME_RESPONSE_TO_INTERFERON_BETA_DN	0.57	1.2	0.32	3.3	4	1264	48	18475
ZHU_CMV_8_HR_DN	http://www.broadinstitute.org/gsea/msigdb/cards/ZHU_CMV_8_HR_DN	0.57	1.2	0.32	3.3	4	1264	48	18475
YEGNASUBRAMANIAN_PROSTATE_CANCER	http://www.broadinstitute.org/gsea/msigdb/cards/YEGNASUBRAMANIAN_PROSTATE_CANCER	0.57	1.2	0.54	2.4	9	1259	108	18415
BOQUEST_STEM_CELL_DN	http://www.broadinstitute.org/gsea/msigdb/cards/BOQUEST_STEM_CELL_DN	0.57	1.1	0.62	1.9	15	1253	193	18330
ZWANG_DOWN_BY_2ND_EGF_PULSE	http://www.broadinstitute.org/gsea/msigdb/cards/ZWANG_DOWN_BY_2ND_EGF_PULSE	0.57	0.78	0.38	1.4	11	1257	205	18318
KEGG_HEDGEHOG_SIGNALING_PATHWAY	http://www.broadinstitute.org/gsea/msigdb/cards/KEGG_HEDGEHOG_SIGNALING_PATHWAY	0.58	0.54	0.064	2.1	2	1266	54	18469
KEGG_AXON_GUIDANCE	http://www.broadinstitute.org/gsea/msigdb/cards/KEGG_AXON_GUIDANCE	0.58	0.72	0.26	1.6	6	1262	121	18402
KEGG_BASAL_CELL_CARCINOMA	http://www.broadinstitute.org/gsea/msigdb/cards/KEGG_BASAL_CELL_CARCINOMA	0.58	0.55	0.065	2.1	2	1266	53	18470
KEGG_NON_SMALL_CELL_LUNG_CANCER	http://www.broadinstitute.org/gsea/msigdb/cards/KEGG_NON_SMALL_CELL_LUNG_CANCER	0.58	0.56	0.066	2.1	2	1266	52	18471
BIOCARTA_CBL_PATHWAY	http://www.broadinstitute.org/gsea/msigdb/cards/BIOCARTA_CBL_PATHWAY	0.58	1.2	0.028	8.2	1	1267	12	18511
BIOCARTA_AHSP_PATHWAY	http://www.broadinstitute.org/gsea/msigdb/cards/BIOCARTA_AHSP_PATHWAY	0.58	1.2	0.028	8.2	1	1267	12	18511
BIOCARTA_SALMONELLA_PATHWAY	http://www.broadinstitute.org/gsea/msigdb/cards/BIOCARTA_SALMONELLA_PATHWAY	0.58	1.2	0.028	8.2	1	1267	12	18511
BIOCARTA_P27_PATHWAY	http://www.broadinstitute.org/gsea/msigdb/cards/BIOCARTA_P27_PATHWAY	0.58	1.2	0.028	8.2	1	1267	12	18511
SA_REG_CASCADE_OF_CYCLIN_EXPR	http://www.broadinstitute.org/gsea/msigdb/cards/SA_REG_CASCADE_OF_CYCLIN_EXPR	0.58	1.2	0.028	8.2	1	1267	12	18511
PID_TXA2PATHWAY	http://www.broadinstitute.org/gsea/msigdb/cards/PID_TXA2PATHWAY	0.58	0.55	0.065	2.1	2	1266	53	18470
PID_SHP2_PATHWAY	http://www.broadinstitute.org/gsea/msigdb/cards/PID_SHP2_PATHWAY	0.58	0.53	0.063	2	2	1266	55	18468
REACTOME_REGULATION_OF_COMPLEMENT_CASCADE	http://www.broadinstitute.org/gsea/msigdb/cards/REACTOME_REGULATION_OF_COMPLEMENT_CASCADE	0.58	1.2	0.028	8.2	1	1267	12	18511
REACTOME_P38MAPK_EVENTS	http://www.broadinstitute.org/gsea/msigdb/cards/REACTOME_P38MAPK_EVENTS	0.58	1.2	0.028	8.2	1	1267	12	18511
REACTOME_ACTIVATION_OF_THE_MRNA_UPON_BINDING_OF_THE_CAP_BINDING_COMPLEX_AND_EIFS_AND_SUBSEQUENT_BINDING_TO_43S	http://www.broadinstitute.org/gsea/msigdb/cards/REACTOME_ACTIVATION_OF_THE_MRNA_UPON_BINDING_OF_THE_CAP_BINDING_COMPLEX_AND_EIFS_AND_SUBSEQUENT_BINDING_TO_43S	0.58	0.54	0.064	2.1	2	1266	54	18469
REACTOME_REGULATION_OF_APOPTOSIS	http://www.broadinstitute.org/gsea/msigdb/cards/REACTOME_REGULATION_OF_APOPTOSIS	0.58	0.54	0.064	2.1	2	1266	54	18469
REACTOME_SEMA3A_PLEXIN_REPULSION_SIGNALING_BY_INHIBITING_INTEGRIN_ADHESION	http://www.broadinstitute.org/gsea/msigdb/cards/REACTOME_SEMA3A_PLEXIN_REPULSION_SIGNALING_BY_INHIBITING_INTEGRIN_ADHESION	0.58	1.2	0.028	8.2	1	1267	12	18511
REACTOME_PI_3K_CASCADE	http://www.broadinstitute.org/gsea/msigdb/cards/REACTOME_PI_3K_CASCADE	0.58	0.56	0.066	2.1	2	1266	52	18471
REACTOME_DCC_MEDIATED_ATTRACTIVE_SIGNALING	http://www.broadinstitute.org/gsea/msigdb/cards/REACTOME_DCC_MEDIATED_ATTRACTIVE_SIGNALING	0.58	1.2	0.028	8.2	1	1267	12	18511
REACTOME_TRAF6_MEDIATED_INDUCTION_OF_TAK1_COMPLEX	http://www.broadinstitute.org/gsea/msigdb/cards/REACTOME_TRAF6_MEDIATED_INDUCTION_OF_TAK1_COMPLEX	0.58	1.2	0.028	8.2	1	1267	12	18511
REACTOME_SIGNAL_ATTENUATION	http://www.broadinstitute.org/gsea/msigdb/cards/REACTOME_SIGNAL_ATTENUATION	0.58	1.2	0.028	8.2	1	1267	12	18511
LU_TUMOR_VASCULATURE_DN	http://www.broadinstitute.org/gsea/msigdb/cards/LU_TUMOR_VASCULATURE_DN	0.58	1.2	0.028	8.2	1	1267	12	18511
HUTTMANN_B_CLL_POOR_SURVIVAL_DN	http://www.broadinstitute.org/gsea/msigdb/cards/HUTTMANN_B_CLL_POOR_SURVIVAL_DN	0.58	0.54	0.064	2.1	2	1266	54	18469
TIEN_INTESTINE_PROBIOTICS_6HR_UP	http://www.broadinstitute.org/gsea/msigdb/cards/TIEN_INTESTINE_PROBIOTICS_6HR_UP	0.58	0.56	0.066	2.1	2	1266	52	18471
SABATES_COLORECTAL_ADENOMA_UP	http://www.broadinstitute.org/gsea/msigdb/cards/SABATES_COLORECTAL_ADENOMA_UP	0.58	0.72	0.26	1.6	6	1262	122	18401
TANG_SENESCENCE_TP53_TARGETS_DN	http://www.broadinstitute.org/gsea/msigdb/cards/TANG_SENESCENCE_TP53_TARGETS_DN	0.58	0.55	0.065	2.1	2	1266	53	18470
SANCHEZ_MDM2_TARGETS	http://www.broadinstitute.org/gsea/msigdb/cards/SANCHEZ_MDM2_TARGETS	0.58	1.2	0.028	8.2	1	1267	12	18511
NAKAMURA_LUNG_CANCER_DIFFERENTIATION_MARKERS	http://www.broadinstitute.org/gsea/msigdb/cards/NAKAMURA_LUNG_CANCER_DIFFERENTIATION_MARKERS	0.58	1.2	0.028	8.2	1	1267	12	18511
HEIDENBLAD_AMPLIFIED_IN_SOFT_TISSUE_CANCER	http://www.broadinstitute.org/gsea/msigdb/cards/HEIDENBLAD_AMPLIFIED_IN_SOFT_TISSUE_CANCER	0.58	1.2	0.028	8.2	1	1267	12	18511
XU_HGF_TARGETS_INDUCED_BY_AKT1_48HR_UP	http://www.broadinstitute.org/gsea/msigdb/cards/XU_HGF_TARGETS_INDUCED_BY_AKT1_48HR_UP	0.58	1.2	0.028	8.2	1	1267	12	18511
TERAMOTO_OPN_TARGETS_CLUSTER_4	http://www.broadinstitute.org/gsea/msigdb/cards/TERAMOTO_OPN_TARGETS_CLUSTER_4	0.58	1.2	0.028	8.2	1	1267	12	18511
DAWSON_METHYLATED_IN_LYMPHOMA_TCL1	http://www.broadinstitute.org/gsea/msigdb/cards/DAWSON_METHYLATED_IN_LYMPHOMA_TCL1	0.58	0.54	0.064	2.1	2	1266	54	18469
LOPEZ_MBD_TARGETS	http://www.broadinstitute.org/gsea/msigdb/cards/LOPEZ_MBD_TARGETS	0.58	1.1	0.81	1.4	61	1207	833	17690
SCHAEFFER_PROSTATE_DEVELOPMENT_12HR_DN	http://www.broadinstitute.org/gsea/msigdb/cards/SCHAEFFER_PROSTATE_DEVELOPMENT_12HR_DN	0.58	0.56	0.066	2.1	2	1266	52	18471
AMIT_EGF_RESPONSE_240_HELA	http://www.broadinstitute.org/gsea/msigdb/cards/AMIT_EGF_RESPONSE_240_HELA	0.58	0.53	0.063	2	2	1266	55	18468
AMIT_SERUM_RESPONSE_240_MCF10A	http://www.broadinstitute.org/gsea/msigdb/cards/AMIT_SERUM_RESPONSE_240_MCF10A	0.58	0.55	0.065	2.1	2	1266	53	18470
WESTON_VEGFA_TARGETS_6HR	http://www.broadinstitute.org/gsea/msigdb/cards/WESTON_VEGFA_TARGETS_6HR	0.58	0.53	0.063	2	2	1266	55	18468
GENTILE_UV_RESPONSE_CLUSTER_D4	http://www.broadinstitute.org/gsea/msigdb/cards/GENTILE_UV_RESPONSE_CLUSTER_D4	0.58	0.56	0.066	2.1	2	1266	52	18471
BROWNE_HCMV_INFECTION_10HR_DN	http://www.broadinstitute.org/gsea/msigdb/cards/BROWNE_HCMV_INFECTION_10HR_DN	0.58	1.2	0.31	3.3	4	1264	49	18474
LI_CYTIDINE_ANALOGS_CYCTOTOXICITY	http://www.broadinstitute.org/gsea/msigdb/cards/LI_CYTIDINE_ANALOGS_CYCTOTOXICITY	0.58	1.2	0.028	8.2	1	1267	12	18511
KYNG_ENVIRONMENTAL_STRESS_RESPONSE_NOT_BY_4NQO_IN_OLD	http://www.broadinstitute.org/gsea/msigdb/cards/KYNG_ENVIRONMENTAL_STRESS_RESPONSE_NOT_BY_4NQO_IN_OLD	0.58	1.2	0.028	8.2	1	1267	12	18511
VICENT_METASTASIS_UP	http://www.broadinstitute.org/gsea/msigdb/cards/VICENT_METASTASIS_UP	0.58	1.2	0.028	8.2	1	1267	12	18511
WORSCHECH_TUMOR_REJECTION_UP	http://www.broadinstitute.org/gsea/msigdb/cards/WORSCHECH_TUMOR_REJECTION_UP	0.58	1.2	0.31	3.3	4	1264	49	18474
WUNDER_INFLAMMATORY_RESPONSE_AND_CHOLESTEROL_UP	http://www.broadinstitute.org/gsea/msigdb/cards/WUNDER_INFLAMMATORY_RESPONSE_AND_CHOLESTEROL_UP	0.58	0.54	0.064	2.1	2	1266	54	18469
HOSHIDA_LIVER_CANCER_LATE_RECURRENCE_UP	http://www.broadinstitute.org/gsea/msigdb/cards/HOSHIDA_LIVER_CANCER_LATE_RECURRENCE_UP	0.58	0.53	0.063	2	2	1266	55	18468
TSAI_DNAJB4_TARGETS_UP	http://www.broadinstitute.org/gsea/msigdb/cards/TSAI_DNAJB4_TARGETS_UP	0.58	1.2	0.028	8.2	1	1267	12	18511
WEBER_METHYLATED_ICP_IN_SPERM_DN	http://www.broadinstitute.org/gsea/msigdb/cards/WEBER_METHYLATED_ICP_IN_SPERM_DN	0.58	1.2	0.028	8.2	1	1267	12	18511
PANGAS_TUMOR_SUPPRESSION_BY_SMAD1_AND_SMAD5_UP	http://www.broadinstitute.org/gsea/msigdb/cards/PANGAS_TUMOR_SUPPRESSION_BY_SMAD1_AND_SMAD5_UP	0.58	1.2	0.52	2.3	9	1259	113	18410
WIERENGA_STAT5A_TARGETS_GROUP2	http://www.broadinstitute.org/gsea/msigdb/cards/WIERENGA_STAT5A_TARGETS_GROUP2	0.58	0.55	0.065	2.1	2	1266	53	18470
ISSAEVA_MLL2_TARGETS	http://www.broadinstitute.org/gsea/msigdb/cards/ISSAEVA_MLL2_TARGETS	0.58	0.54	0.064	2.1	2	1266	54	18469
FU_INTERACT_WITH_ALKBH8	http://www.broadinstitute.org/gsea/msigdb/cards/FU_INTERACT_WITH_ALKBH8	0.58	1.2	0.028	8.2	1	1267	12	18511
ZWANG_EGF_PERSISTENTLY_DN	http://www.broadinstitute.org/gsea/msigdb/cards/ZWANG_EGF_PERSISTENTLY_DN	0.58	0.55	0.065	2.1	2	1266	53	18470
PID_FCER1_PATHWAY	http://www.broadinstitute.org/gsea/msigdb/cards/PID_FCER1_PATHWAY	0.59	0.5	0.059	1.9	2	1266	58	18465
REACTOME_AXON_GUIDANCE	http://www.broadinstitute.org/gsea/msigdb/cards/REACTOME_AXON_GUIDANCE	0.59	1.1	0.64	1.9	17	1251	221	18302
TURASHVILI_BREAST_DUCTAL_CARCINOMA_VS_LOBULAR_NORMAL_DN	http://www.broadinstitute.org/gsea/msigdb/cards/TURASHVILI_BREAST_DUCTAL_CARCINOMA_VS_LOBULAR_NORMAL_DN	0.59	0.5	0.059	1.9	2	1266	58	18465
RICKMAN_METASTASIS_DN	http://www.broadinstitute.org/gsea/msigdb/cards/RICKMAN_METASTASIS_DN	0.59	1.1	0.64	1.9	17	1251	220	18303
LEE_LIVER_CANCER_MYC_DN	http://www.broadinstitute.org/gsea/msigdb/cards/LEE_LIVER_CANCER_MYC_DN	0.59	0.51	0.06	1.9	2	1266	57	18466
LEE_LIVER_CANCER_E2F1_UP	http://www.broadinstitute.org/gsea/msigdb/cards/LEE_LIVER_CANCER_E2F1_UP	0.59	1.3	0.41	3.2	5	1263	56	18467
VERRECCHIA_EARLY_RESPONSE_TO_TGFB1	http://www.broadinstitute.org/gsea/msigdb/cards/VERRECCHIA_EARLY_RESPONSE_TO_TGFB1	0.59	0.52	0.062	2	2	1266	56	18467
BILD_SRC_ONCOGENIC_SIGNATURE	http://www.broadinstitute.org/gsea/msigdb/cards/BILD_SRC_ONCOGENIC_SIGNATURE	0.59	0.51	0.06	1.9	2	1266	57	18466
SMID_BREAST_CANCER_ERBB2_UP	http://www.broadinstitute.org/gsea/msigdb/cards/SMID_BREAST_CANCER_ERBB2_UP	0.59	1.2	0.56	2.3	10	1258	122	18401
SHAFFER_IRF4_TARGETS_IN_ACTIVATED_DENDRITIC_CELL	http://www.broadinstitute.org/gsea/msigdb/cards/SHAFFER_IRF4_TARGETS_IN_ACTIVATED_DENDRITIC_CELL	0.59	1.3	0.41	3.2	5	1263	56	18467
MIKKELSEN_ES_HCP_WITH_H3_UNMETHYLATED	http://www.broadinstitute.org/gsea/msigdb/cards/MIKKELSEN_ES_HCP_WITH_H3_UNMETHYLATED	0.59	1.3	0.41	3.2	5	1263	56	18467
NAKAMURA_ADIPOGENESIS_EARLY_UP	http://www.broadinstitute.org/gsea/msigdb/cards/NAKAMURA_ADIPOGENESIS_EARLY_UP	0.59	0.52	0.062	2	2	1266	56	18467
BRIDEAU_IMPRINTED_GENES	http://www.broadinstitute.org/gsea/msigdb/cards/BRIDEAU_IMPRINTED_GENES	0.59	0.51	0.06	1.9	2	1266	57	18466
REACTOME_OXYGEN_DEPENDENT_PROLINE_HYDROXYLATION_OF_HYPOXIA_INDUCIBLE_FACTOR_ALPHA	http://www.broadinstitute.org/gsea/msigdb/cards/REACTOME_OXYGEN_DEPENDENT_PROLINE_HYDROXYLATION_OF_HYPOXIA_INDUCIBLE_FACTOR_ALPHA	0.6	1.1	0.026	7.5	1	1267	13	18510
REACTOME_HYALURONAN_METABOLISM	http://www.broadinstitute.org/gsea/msigdb/cards/REACTOME_HYALURONAN_METABOLISM	0.6	1.1	0.026	7.5	1	1267	13	18510
REACTOME_NRIF_SIGNALS_CELL_DEATH_FROM_THE_NUCLEUS	http://www.broadinstitute.org/gsea/msigdb/cards/REACTOME_NRIF_SIGNALS_CELL_DEATH_FROM_THE_NUCLEUS	0.6	1.1	0.026	7.5	1	1267	13	18510
REACTOME_METABOLISM_OF_POLYAMINES	http://www.broadinstitute.org/gsea/msigdb/cards/REACTOME_METABOLISM_OF_POLYAMINES	0.6	1.1	0.026	7.5	1	1267	13	18510
REACTOME_CRMPS_IN_SEMA3A_SIGNALING	http://www.broadinstitute.org/gsea/msigdb/cards/REACTOME_CRMPS_IN_SEMA3A_SIGNALING	0.6	1.1	0.026	7.5	1	1267	13	18510
REACTOME_SEMA3A_PAK_DEPENDENT_AXON_REPULSION	http://www.broadinstitute.org/gsea/msigdb/cards/REACTOME_SEMA3A_PAK_DEPENDENT_AXON_REPULSION	0.6	1.1	0.026	7.5	1	1267	13	18510
REACTOME_REPAIR_SYNTHESIS_FOR_GAP_FILLING_BY_DNA_POL_IN_TC_NER	http://www.broadinstitute.org/gsea/msigdb/cards/REACTOME_REPAIR_SYNTHESIS_FOR_GAP_FILLING_BY_DNA_POL_IN_TC_NER	0.6	1.1	0.026	7.5	1	1267	13	18510
REACTOME_SYNTHESIS_OF_SUBSTRATES_IN_N_GLYCAN_BIOSYTHESIS	http://www.broadinstitute.org/gsea/msigdb/cards/REACTOME_SYNTHESIS_OF_SUBSTRATES_IN_N_GLYCAN_BIOSYTHESIS	0.6	1.1	0.026	7.5	1	1267	13	18510
REACTOME_APOPTOSIS	http://www.broadinstitute.org/gsea/msigdb/cards/REACTOME_APOPTOSIS	0.6	0.76	0.3	1.6	7	1261	134	18389
REACTOME_VIRAL_MESSENGER_RNA_SYNTHESIS	http://www.broadinstitute.org/gsea/msigdb/cards/REACTOME_VIRAL_MESSENGER_RNA_SYNTHESIS	0.6	1.1	0.026	7.5	1	1267	13	18510
PIEPOLI_LGI1_TARGETS_UP	http://www.broadinstitute.org/gsea/msigdb/cards/PIEPOLI_LGI1_TARGETS_UP	0.6	1.1	0.026	7.5	1	1267	13	18510
PIEPOLI_LGI1_TARGETS_DN	http://www.broadinstitute.org/gsea/msigdb/cards/PIEPOLI_LGI1_TARGETS_DN	0.6	1.1	0.026	7.5	1	1267	13	18510
CHIN_BREAST_CANCER_COPY_NUMBER_DN	http://www.broadinstitute.org/gsea/msigdb/cards/CHIN_BREAST_CANCER_COPY_NUMBER_DN	0.6	1.1	0.026	7.5	1	1267	13	18510
SILIGAN_TARGETS_OF_EWS_FLI1_FUSION_UP	http://www.broadinstitute.org/gsea/msigdb/cards/SILIGAN_TARGETS_OF_EWS_FLI1_FUSION_UP	0.6	1.1	0.026	7.5	1	1267	13	18510
HUMMERICH_MALIGNANT_SKIN_TUMOR_UP	http://www.broadinstitute.org/gsea/msigdb/cards/HUMMERICH_MALIGNANT_SKIN_TUMOR_UP	0.6	1.1	0.026	7.5	1	1267	13	18510
ABDULRAHMAN_KIDNEY_CANCER_VHL_DN	http://www.broadinstitute.org/gsea/msigdb/cards/ABDULRAHMAN_KIDNEY_CANCER_VHL_DN	0.6	1.1	0.026	7.5	1	1267	13	18510
NAGY_STAGA_COMPONENTS_HUMAN	http://www.broadinstitute.org/gsea/msigdb/cards/NAGY_STAGA_COMPONENTS_HUMAN	0.6	1.1	0.026	7.5	1	1267	13	18510
GILMORE_CORE_NFKB_PATHWAY	http://www.broadinstitute.org/gsea/msigdb/cards/GILMORE_CORE_NFKB_PATHWAY	0.6	1.1	0.026	7.5	1	1267	13	18510
RASHI_RESPONSE_TO_IONIZING_RADIATION_5	http://www.broadinstitute.org/gsea/msigdb/cards/RASHI_RESPONSE_TO_IONIZING_RADIATION_5	0.6	0.76	0.3	1.6	7	1261	134	18389
TSUNODA_CISPLATIN_RESISTANCE_UP	http://www.broadinstitute.org/gsea/msigdb/cards/TSUNODA_CISPLATIN_RESISTANCE_UP	0.6	1.1	0.026	7.5	1	1267	13	18510
AMIT_SERUM_RESPONSE_120_MCF10A	http://www.broadinstitute.org/gsea/msigdb/cards/AMIT_SERUM_RESPONSE_120_MCF10A	0.6	1.3	0.39	3.1	5	1263	58	18465
ROETH_TERT_TARGETS_UP	http://www.broadinstitute.org/gsea/msigdb/cards/ROETH_TERT_TARGETS_UP	0.6	1.1	0.026	7.5	1	1267	13	18510
PETROVA_PROX1_TARGETS_DN	http://www.broadinstitute.org/gsea/msigdb/cards/PETROVA_PROX1_TARGETS_DN	0.6	1.3	0.4	3.2	5	1263	57	18466
HOEGERKORP_CD44_TARGETS_DIRECT_DN	http://www.broadinstitute.org/gsea/msigdb/cards/HOEGERKORP_CD44_TARGETS_DIRECT_DN	0.6	1.1	0.026	7.5	1	1267	13	18510
JOSEPH_RESPONSE_TO_SODIUM_BUTYRATE_DN	http://www.broadinstitute.org/gsea/msigdb/cards/JOSEPH_RESPONSE_TO_SODIUM_BUTYRATE_DN	0.6	1.3	0.39	3.1	5	1263	58	18465
BANDRES_RESPONSE_TO_CARMUSTIN_WITHOUT_MGMT_24HR_UP	http://www.broadinstitute.org/gsea/msigdb/cards/BANDRES_RESPONSE_TO_CARMUSTIN_WITHOUT_MGMT_24HR_UP	0.6	1.1	0.026	7.5	1	1267	13	18510
SU_SALIVARY_GLAND	http://www.broadinstitute.org/gsea/msigdb/cards/SU_SALIVARY_GLAND	0.6	1.1	0.026	7.5	1	1267	13	18510
GERHOLD_ADIPOGENESIS_DN	http://www.broadinstitute.org/gsea/msigdb/cards/GERHOLD_ADIPOGENESIS_DN	0.6	1.3	0.39	3.1	5	1263	58	18465
DAZARD_UV_RESPONSE_CLUSTER_G1	http://www.broadinstitute.org/gsea/msigdb/cards/DAZARD_UV_RESPONSE_CLUSTER_G1	0.6	1.3	0.4	3.2	5	1263	57	18466
KYNG_DNA_DAMAGE_BY_4NQO_OR_UV	http://www.broadinstitute.org/gsea/msigdb/cards/KYNG_DNA_DAMAGE_BY_4NQO_OR_UV	0.6	1.3	0.4	3.2	5	1263	57	18466
MATZUK_OVULATION	http://www.broadinstitute.org/gsea/msigdb/cards/MATZUK_OVULATION	0.6	1.1	0.026	7.5	1	1267	13	18510
SHEDDEN_LUNG_CANCER_GOOD_SURVIVAL_A5	http://www.broadinstitute.org/gsea/msigdb/cards/SHEDDEN_LUNG_CANCER_GOOD_SURVIVAL_A5	0.6	1.3	0.39	3.1	5	1263	58	18465
ZHAN_VARIABLE_EARLY_DIFFERENTIATION_GENES_UP	http://www.broadinstitute.org/gsea/msigdb/cards/ZHAN_VARIABLE_EARLY_DIFFERENTIATION_GENES_UP	0.6	1.1	0.026	7.5	1	1267	13	18510
DORN_ADENOVIRUS_INFECTION_48HR_UP	http://www.broadinstitute.org/gsea/msigdb/cards/DORN_ADENOVIRUS_INFECTION_48HR_UP	0.6	1.1	0.026	7.5	1	1267	13	18510
MIKKELSEN_NPC_ICP_WITH_H3K4ME3	http://www.broadinstitute.org/gsea/msigdb/cards/MIKKELSEN_NPC_ICP_WITH_H3K4ME3	0.6	1.1	0.72	1.6	28	1240	369	18154
NIELSEN_SCHWANNOMA_DN	http://www.broadinstitute.org/gsea/msigdb/cards/NIELSEN_SCHWANNOMA_DN	0.6	1.1	0.026	7.5	1	1267	13	18510
DEMAGALHAES_AGING_DN	http://www.broadinstitute.org/gsea/msigdb/cards/DEMAGALHAES_AGING_DN	0.6	1.1	0.026	7.5	1	1267	13	18510
ZHANG_ADIPOGENESIS_BY_BMP7	http://www.broadinstitute.org/gsea/msigdb/cards/ZHANG_ADIPOGENESIS_BY_BMP7	0.6	1.1	0.026	7.5	1	1267	13	18510
ST_FAS_SIGNALING_PATHWAY	http://www.broadinstitute.org/gsea/msigdb/cards/ST_FAS_SIGNALING_PATHWAY	0.61	1.2	0.39	3.1	5	1263	59	18464
MCBRYAN_PUBERTAL_BREAST_4_5WK_UP	http://www.broadinstitute.org/gsea/msigdb/cards/MCBRYAN_PUBERTAL_BREAST_4_5WK_UP	0.61	1.1	0.65	1.8	18	1250	237	18286
KAUFFMANN_DNA_REPLICATION_GENES	http://www.broadinstitute.org/gsea/msigdb/cards/KAUFFMANN_DNA_REPLICATION_GENES	0.61	0.76	0.3	1.6	7	1261	135	18388
LEE_LIVER_CANCER_CIPROFIBRATE_DN	http://www.broadinstitute.org/gsea/msigdb/cards/LEE_LIVER_CANCER_CIPROFIBRATE_DN	0.61	1.2	0.38	3	5	1263	60	18463
LEE_LIVER_CANCER_ACOX1_DN	http://www.broadinstitute.org/gsea/msigdb/cards/LEE_LIVER_CANCER_ACOX1_DN	0.61	1.2	0.38	3	5	1263	60	18463
NING_CHRONIC_OBSTRUCTIVE_PULMONARY_DISEASE_UP	http://www.broadinstitute.org/gsea/msigdb/cards/NING_CHRONIC_OBSTRUCTIVE_PULMONARY_DISEASE_UP	0.61	1.2	0.58	2.2	11	1257	136	18387
MOREAUX_MULTIPLE_MYELOMA_BY_TACI_DN	http://www.broadinstitute.org/gsea/msigdb/cards/MOREAUX_MULTIPLE_MYELOMA_BY_TACI_DN	0.61	1.2	0.57	2.2	11	1257	137	18386
GAJATE_RESPONSE_TO_TRABECTEDIN_UP	http://www.broadinstitute.org/gsea/msigdb/cards/GAJATE_RESPONSE_TO_TRABECTEDIN_UP	0.61	1.2	0.37	3	5	1263	61	18462
GENTILE_UV_LOW_DOSE_DN	http://www.broadinstitute.org/gsea/msigdb/cards/GENTILE_UV_LOW_DOSE_DN	0.61	1.2	0.39	3.1	5	1263	59	18464
BOYLAN_MULTIPLE_MYELOMA_PCA3_DN	http://www.broadinstitute.org/gsea/msigdb/cards/BOYLAN_MULTIPLE_MYELOMA_PCA3_DN	0.61	1.2	0.38	3	5	1263	60	18463
DELACROIX_RAR_BOUND_ES	http://www.broadinstitute.org/gsea/msigdb/cards/DELACROIX_RAR_BOUND_ES	0.61	1.1	0.72	1.6	29	1239	390	18133
KEGG_METABOLISM_OF_XENOBIOTICS_BY_CYTOCHROME_P450	http://www.broadinstitute.org/gsea/msigdb/cards/KEGG_METABOLISM_OF_XENOBIOTICS_BY_CYTOCHROME_P450	0.62	1.2	0.36	2.9	5	1263	63	18460
KEGG_RENIN_ANGIOTENSIN_SYSTEM	http://www.broadinstitute.org/gsea/msigdb/cards/KEGG_RENIN_ANGIOTENSIN_SYSTEM	0.62	0	0	3.5	0	1268	17	18506
BIOCARTA_BCELLSURVIVAL_PATHWAY	http://www.broadinstitute.org/gsea/msigdb/cards/BIOCARTA_BCELLSURVIVAL_PATHWAY	0.62	0	0	3.8	0	1268	16	18507
BIOCARTA_CDMAC_PATHWAY	http://www.broadinstitute.org/gsea/msigdb/cards/BIOCARTA_CDMAC_PATHWAY	0.62	0	0	3.8	0	1268	16	18507
BIOCARTA_LAIR_PATHWAY	http://www.broadinstitute.org/gsea/msigdb/cards/BIOCARTA_LAIR_PATHWAY	0.62	0	0	3.8	0	1268	16	18507
BIOCARTA_ERYTH_PATHWAY	http://www.broadinstitute.org/gsea/msigdb/cards/BIOCARTA_ERYTH_PATHWAY	0.62	0	0	4.1	0	1268	15	18508
BIOCARTA_HIF_PATHWAY	http://www.broadinstitute.org/gsea/msigdb/cards/BIOCARTA_HIF_PATHWAY	0.62	0	0	4.1	0	1268	15	18508
BIOCARTA_PITX2_PATHWAY	http://www.broadinstitute.org/gsea/msigdb/cards/BIOCARTA_PITX2_PATHWAY	0.62	0	0	4.1	0	1268	15	18508
BIOCARTA_CK1_PATHWAY	http://www.broadinstitute.org/gsea/msigdb/cards/BIOCARTA_CK1_PATHWAY	0.62	0	0	3.5	0	1268	17	18506
BIOCARTA_ERK5_PATHWAY	http://www.broadinstitute.org/gsea/msigdb/cards/BIOCARTA_ERK5_PATHWAY	0.62	0	0	3.5	0	1268	17	18506
BIOCARTA_ACH_PATHWAY	http://www.broadinstitute.org/gsea/msigdb/cards/BIOCARTA_ACH_PATHWAY	0.62	0	0	3.8	0	1268	16	18507
BIOCARTA_BARRESTIN_SRC_PATHWAY	http://www.broadinstitute.org/gsea/msigdb/cards/BIOCARTA_BARRESTIN_SRC_PATHWAY	0.62	0	0	4.1	0	1268	15	18508
BIOCARTA_SHH_PATHWAY	http://www.broadinstitute.org/gsea/msigdb/cards/BIOCARTA_SHH_PATHWAY	0.62	0	0	3.8	0	1268	16	18507
BIOCARTA_HSP27_PATHWAY	http://www.broadinstitute.org/gsea/msigdb/cards/BIOCARTA_HSP27_PATHWAY	0.62	0	0	4.1	0	1268	15	18508
BIOCARTA_LONGEVITY_PATHWAY	http://www.broadinstitute.org/gsea/msigdb/cards/BIOCARTA_LONGEVITY_PATHWAY	0.62	0	0	4.1	0	1268	15	18508
BIOCARTA_ARF_PATHWAY	http://www.broadinstitute.org/gsea/msigdb/cards/BIOCARTA_ARF_PATHWAY	0.62	0	0	3.5	0	1268	17	18506
SA_MMP_CYTOKINE_CONNECTION	http://www.broadinstitute.org/gsea/msigdb/cards/SA_MMP_CYTOKINE_CONNECTION	0.62	0	0	4.1	0	1268	15	18508
SA_PTEN_PATHWAY	http://www.broadinstitute.org/gsea/msigdb/cards/SA_PTEN_PATHWAY	0.62	0	0	3.5	0	1268	17	18506
SA_TRKA_RECEPTOR	http://www.broadinstitute.org/gsea/msigdb/cards/SA_TRKA_RECEPTOR	0.62	0	0	3.5	0	1268	17	18506
PID_CIRCADIAN_PATHWAY	http://www.broadinstitute.org/gsea/msigdb/cards/PID_CIRCADIAN_PATHWAY	0.62	0	0	3.8	0	1268	16	18507
PID_ERB_GENOMIC_PATHWAY	http://www.broadinstitute.org/gsea/msigdb/cards/PID_ERB_GENOMIC_PATHWAY	0.62	0	0	4.1	0	1268	15	18508
PID_ARF6_DOWNSTREAM_PATHWAY	http://www.broadinstitute.org/gsea/msigdb/cards/PID_ARF6_DOWNSTREAM_PATHWAY	0.62	0	0	4.1	0	1268	15	18508
PID_THROMBIN_PAR4_PATHWAY	http://www.broadinstitute.org/gsea/msigdb/cards/PID_THROMBIN_PAR4_PATHWAY	0.62	0	0	4.1	0	1268	15	18508
PID_ERBB_NETWORK_PATHWAY	http://www.broadinstitute.org/gsea/msigdb/cards/PID_ERBB_NETWORK_PATHWAY	0.62	0	0	4.1	0	1268	15	18508
PID_INTEGRIN5_PATHWAY	http://www.broadinstitute.org/gsea/msigdb/cards/PID_INTEGRIN5_PATHWAY	0.62	0	0	3.5	0	1268	17	18506
PID_SYNDECAN_3_PATHWAY	http://www.broadinstitute.org/gsea/msigdb/cards/PID_SYNDECAN_3_PATHWAY	0.62	0	0	3.8	0	1268	16	18507
PID_ANTHRAX_PATHWAY	http://www.broadinstitute.org/gsea/msigdb/cards/PID_ANTHRAX_PATHWAY	0.62	0	0	3.5	0	1268	17	18506
REACTOME_SIGNALING_BY_CONSTITUTIVELY_ACTIVE_EGFR	http://www.broadinstitute.org/gsea/msigdb/cards/REACTOME_SIGNALING_BY_CONSTITUTIVELY_ACTIVE_EGFR	0.62	0	0	3.5	0	1268	17	18506
REACTOME_ARMS_MEDIATED_ACTIVATION	http://www.broadinstitute.org/gsea/msigdb/cards/REACTOME_ARMS_MEDIATED_ACTIVATION	0.62	0	0	3.5	0	1268	17	18506
REACTOME_SIGNALLING_TO_P38_VIA_RIT_AND_RIN	http://www.broadinstitute.org/gsea/msigdb/cards/REACTOME_SIGNALLING_TO_P38_VIA_RIT_AND_RIN	0.62	0	0	4.1	0	1268	15	18508
REACTOME_ACTIVATED_POINT_MUTANTS_OF_FGFR2	http://www.broadinstitute.org/gsea/msigdb/cards/REACTOME_ACTIVATED_POINT_MUTANTS_OF_FGFR2	0.62	0	0	3.8	0	1268	16	18507
REACTOME_SHC1_EVENTS_IN_EGFR_SIGNALING	http://www.broadinstitute.org/gsea/msigdb/cards/REACTOME_SHC1_EVENTS_IN_EGFR_SIGNALING	0.62	0	0	4.1	0	1268	15	18508
REACTOME_GLUTAMATE_NEUROTRANSMITTER_RELEASE_CYCLE	http://www.broadinstitute.org/gsea/msigdb/cards/REACTOME_GLUTAMATE_NEUROTRANSMITTER_RELEASE_CYCLE	0.62	0	0	4.1	0	1268	15	18508
REACTOME_P130CAS_LINKAGE_TO_MAPK_SIGNALING_FOR_INTEGRINS	http://www.broadinstitute.org/gsea/msigdb/cards/REACTOME_P130CAS_LINKAGE_TO_MAPK_SIGNALING_FOR_INTEGRINS	0.62	0	0	4.1	0	1268	15	18508
REACTOME_REGULATION_OF_INSULIN_LIKE_GROWTH_FACTOR_IGF_ACTIVITY_BY_INSULIN_LIKE_GROWTH_FACTOR_BINDING_PROTEINS_IGFBPS	http://www.broadinstitute.org/gsea/msigdb/cards/REACTOME_REGULATION_OF_INSULIN_LIKE_GROWTH_FACTOR_IGF_ACTIVITY_BY_INSULIN_LIKE_GROWTH_FACTOR_BINDING_PROTEINS_IGFBPS	0.62	0	0	3.8	0	1268	16	18507
REACTOME_GRB2_SOS_PROVIDES_LINKAGE_TO_MAPK_SIGNALING_FOR_INTERGRINS_	http://www.broadinstitute.org/gsea/msigdb/cards/REACTOME_GRB2_SOS_PROVIDES_LINKAGE_TO_MAPK_SIGNALING_FOR_INTERGRINS_	0.62	0	0	4.1	0	1268	15	18508
REACTOME_ACETYLCHOLINE_BINDING_AND_DOWNSTREAM_EVENTS	http://www.broadinstitute.org/gsea/msigdb/cards/REACTOME_ACETYLCHOLINE_BINDING_AND_DOWNSTREAM_EVENTS	0.62	0	0	4.1	0	1268	15	18508
REACTOME_PKA_MEDIATED_PHOSPHORYLATION_OF_CREB	http://www.broadinstitute.org/gsea/msigdb/cards/REACTOME_PKA_MEDIATED_PHOSPHORYLATION_OF_CREB	0.62	0	0	3.5	0	1268	17	18506
REACTOME_AMINE_DERIVED_HORMONES	http://www.broadinstitute.org/gsea/msigdb/cards/REACTOME_AMINE_DERIVED_HORMONES	0.62	0	0	4.1	0	1268	15	18508
REACTOME_POST_CHAPERONIN_TUBULIN_FOLDING_PATHWAY	http://www.broadinstitute.org/gsea/msigdb/cards/REACTOME_POST_CHAPERONIN_TUBULIN_FOLDING_PATHWAY	0.62	0	0	3.5	0	1268	17	18506
REACTOME_NUCLEOTIDE_LIKE_PURINERGIC_RECEPTORS	http://www.broadinstitute.org/gsea/msigdb/cards/REACTOME_NUCLEOTIDE_LIKE_PURINERGIC_RECEPTORS	0.62	0	0	3.8	0	1268	16	18507
REACTOME_TRAFFICKING_OF_GLUR2_CONTAINING_AMPA_RECEPTORS	http://www.broadinstitute.org/gsea/msigdb/cards/REACTOME_TRAFFICKING_OF_GLUR2_CONTAINING_AMPA_RECEPTORS	0.62	0	0	4.1	0	1268	15	18508
REACTOME_CYCLIN_A_B1_ASSOCIATED_EVENTS_DURING_G2_M_TRANSITION	http://www.broadinstitute.org/gsea/msigdb/cards/REACTOME_CYCLIN_A_B1_ASSOCIATED_EVENTS_DURING_G2_M_TRANSITION	0.62	0	0	4.1	0	1268	15	18508
REACTOME_PD1_SIGNALING	http://www.broadinstitute.org/gsea/msigdb/cards/REACTOME_PD1_SIGNALING	0.62	0	0	3.5	0	1268	17	18506
REACTOME_RAP1_SIGNALLING	http://www.broadinstitute.org/gsea/msigdb/cards/REACTOME_RAP1_SIGNALLING	0.62	0	0	3.8	0	1268	16	18507
REACTOME_PLATELET_CALCIUM_HOMEOSTASIS	http://www.broadinstitute.org/gsea/msigdb/cards/REACTOME_PLATELET_CALCIUM_HOMEOSTASIS	0.62	0	0	3.8	0	1268	16	18507
REACTOME_SHC_MEDIATED_SIGNALLING	http://www.broadinstitute.org/gsea/msigdb/cards/REACTOME_SHC_MEDIATED_SIGNALLING	0.62	0	0	4.1	0	1268	15	18508
REACTOME_G1_S_SPECIFIC_TRANSCRIPTION	http://www.broadinstitute.org/gsea/msigdb/cards/REACTOME_G1_S_SPECIFIC_TRANSCRIPTION	0.62	0	0	3.5	0	1268	17	18506
REACTOME_ACTIVATION_OF_BH3_ONLY_PROTEINS	http://www.broadinstitute.org/gsea/msigdb/cards/REACTOME_ACTIVATION_OF_BH3_ONLY_PROTEINS	0.62	0	0	3.8	0	1268	16	18507
KORKOLA_TERATOMA_UP	http://www.broadinstitute.org/gsea/msigdb/cards/KORKOLA_TERATOMA_UP	0.62	0	0	4.1	0	1268	15	18508
DAVICIONI_RHABDOMYOSARCOMA_PAX_FOXO1_FUSION_DN	http://www.broadinstitute.org/gsea/msigdb/cards/DAVICIONI_RHABDOMYOSARCOMA_PAX_FOXO1_FUSION_DN	0.62	0	0	4.1	0	1268	15	18508
TONKS_TARGETS_OF_RUNX1_RUNX1T1_FUSION_ERYTHROCYTE_DN	http://www.broadinstitute.org/gsea/msigdb/cards/TONKS_TARGETS_OF_RUNX1_RUNX1T1_FUSION_ERYTHROCYTE_DN	0.62	0	0	4.1	0	1268	15	18508
WATANABE_ULCERATIVE_COLITIS_WITH_CANCER_UP	http://www.broadinstitute.org/gsea/msigdb/cards/WATANABE_ULCERATIVE_COLITIS_WITH_CANCER_UP	0.62	0	0	3.5	0	1268	17	18506
KOINUMA_COLON_CANCER_MSI_UP	http://www.broadinstitute.org/gsea/msigdb/cards/KOINUMA_COLON_CANCER_MSI_UP	0.62	0	0	3.8	0	1268	16	18507
CONCANNON_APOPTOSIS_BY_EPOXOMICIN_DN	http://www.broadinstitute.org/gsea/msigdb/cards/CONCANNON_APOPTOSIS_BY_EPOXOMICIN_DN	0.62	0.78	0.33	1.6	8	1260	150	18373
MARKS_ACETYLATED_NON_HISTONE_PROTEINS	http://www.broadinstitute.org/gsea/msigdb/cards/MARKS_ACETYLATED_NON_HISTONE_PROTEINS	0.62	0	0	4.1	0	1268	15	18508
BAKER_HEMATOPOIESIS_STAT3_TARGETS	http://www.broadinstitute.org/gsea/msigdb/cards/BAKER_HEMATOPOIESIS_STAT3_TARGETS	0.62	0	0	3.8	0	1268	16	18507
SCHAVOLT_TARGETS_OF_TP53_AND_TP63	http://www.broadinstitute.org/gsea/msigdb/cards/SCHAVOLT_TARGETS_OF_TP53_AND_TP63	0.62	0	0	4.1	0	1268	15	18508
LUND_SILENCED_BY_METHYLATION	http://www.broadinstitute.org/gsea/msigdb/cards/LUND_SILENCED_BY_METHYLATION	0.62	0	0	4.1	0	1268	15	18508
BOWIE_RESPONSE_TO_EXTRACELLULAR_MATRIX	http://www.broadinstitute.org/gsea/msigdb/cards/BOWIE_RESPONSE_TO_EXTRACELLULAR_MATRIX	0.62	0	0	3.5	0	1268	17	18506
DACOSTA_LOW_DOSE_UV_RESPONSE_VIA_ERCC3_XPCS_UP	http://www.broadinstitute.org/gsea/msigdb/cards/DACOSTA_LOW_DOSE_UV_RESPONSE_VIA_ERCC3_XPCS_UP	0.62	0	0	3.5	0	1268	17	18506
GOUYER_TATI_TARGETS_DN	http://www.broadinstitute.org/gsea/msigdb/cards/GOUYER_TATI_TARGETS_DN	0.62	0	0	3.8	0	1268	16	18507
RICKMAN_TUMOR_DIFFERENTIATED_MODERATELY_VS_POORLY_DN	http://www.broadinstitute.org/gsea/msigdb/cards/RICKMAN_TUMOR_DIFFERENTIATED_MODERATELY_VS_POORLY_DN	0.62	0	0	4.1	0	1268	15	18508
SCHAEFFER_PROSTATE_DEVELOPMENT_AND_CANCER_BOX1_UP	http://www.broadinstitute.org/gsea/msigdb/cards/SCHAEFFER_PROSTATE_DEVELOPMENT_AND_CANCER_BOX1_UP	0.62	0	0	4.1	0	1268	15	18508
HE_PTEN_TARGETS_UP	http://www.broadinstitute.org/gsea/msigdb/cards/HE_PTEN_TARGETS_UP	0.62	0	0	3.8	0	1268	16	18507
SHIN_B_CELL_LYMPHOMA_CLUSTER_5	http://www.broadinstitute.org/gsea/msigdb/cards/SHIN_B_CELL_LYMPHOMA_CLUSTER_5	0.62	0	0	3.5	0	1268	17	18506
COLLIS_PRKDC_REGULATORS	http://www.broadinstitute.org/gsea/msigdb/cards/COLLIS_PRKDC_REGULATORS	0.62	0	0	4.1	0	1268	15	18508
NIKOLSKY_BREAST_CANCER_12Q24_AMPLICON	http://www.broadinstitute.org/gsea/msigdb/cards/NIKOLSKY_BREAST_CANCER_12Q24_AMPLICON	0.62	0	0	4.1	0	1268	15	18508
NIKOLSKY_BREAST_CANCER_22Q13_AMPLICON	http://www.broadinstitute.org/gsea/msigdb/cards/NIKOLSKY_BREAST_CANCER_22Q13_AMPLICON	0.62	0	0	3.8	0	1268	16	18507
ONDER_CDH1_TARGETS_3_UP	http://www.broadinstitute.org/gsea/msigdb/cards/ONDER_CDH1_TARGETS_3_UP	0.62	0	0	3.5	0	1268	17	18506
WONG_IFNA2_RESISTANCE_UP	http://www.broadinstitute.org/gsea/msigdb/cards/WONG_IFNA2_RESISTANCE_UP	0.62	0	0	4.1	0	1268	15	18508
GRANDVAUX_IRF3_TARGETS_UP	http://www.broadinstitute.org/gsea/msigdb/cards/GRANDVAUX_IRF3_TARGETS_UP	0.62	0	0	4.1	0	1268	15	18508
YAO_HOXA10_TARGETS_VIA_PROGESTERONE_DN	http://www.broadinstitute.org/gsea/msigdb/cards/YAO_HOXA10_TARGETS_VIA_PROGESTERONE_DN	0.62	0	0	3.5	0	1268	17	18506
XU_RESPONSE_TO_TRETINOIN_AND_NSC682994_DN	http://www.broadinstitute.org/gsea/msigdb/cards/XU_RESPONSE_TO_TRETINOIN_AND_NSC682994_DN	0.62	0	0	4.1	0	1268	15	18508
DAZARD_UV_RESPONSE_CLUSTER_G3	http://www.broadinstitute.org/gsea/msigdb/cards/DAZARD_UV_RESPONSE_CLUSTER_G3	0.62	0	0	4.1	0	1268	15	18508
MARIADASON_RESPONSE_TO_CURCUMIN_SULINDAC_7	http://www.broadinstitute.org/gsea/msigdb/cards/MARIADASON_RESPONSE_TO_CURCUMIN_SULINDAC_7	0.62	0	0	3.8	0	1268	16	18507
RUAN_RESPONSE_TO_TNF_TROGLITAZONE_UP	http://www.broadinstitute.org/gsea/msigdb/cards/RUAN_RESPONSE_TO_TNF_TROGLITAZONE_UP	0.62	0	0	3.5	0	1268	17	18506
RAMPON_ENRICHED_LEARNING_ENVIRONMENT_EARLY_UP	http://www.broadinstitute.org/gsea/msigdb/cards/RAMPON_ENRICHED_LEARNING_ENVIRONMENT_EARLY_UP	0.62	0	0	4.1	0	1268	15	18508
LI_ADIPOGENESIS_BY_ACTIVATED_PPARG	http://www.broadinstitute.org/gsea/msigdb/cards/LI_ADIPOGENESIS_BY_ACTIVATED_PPARG	0.62	0	0	3.5	0	1268	17	18506
NIELSEN_LEIOMYOSARCOMA_UP	http://www.broadinstitute.org/gsea/msigdb/cards/NIELSEN_LEIOMYOSARCOMA_UP	0.62	0	0	3.5	0	1268	17	18506
LY_AGING_MIDDLE_DN	http://www.broadinstitute.org/gsea/msigdb/cards/LY_AGING_MIDDLE_DN	0.62	0	0	3.8	0	1268	16	18507
SUZUKI_RESPONSE_TO_TSA	http://www.broadinstitute.org/gsea/msigdb/cards/SUZUKI_RESPONSE_TO_TSA	0.62	0	0	3.5	0	1268	17	18506
GHO_ATF5_TARGETS_DN	http://www.broadinstitute.org/gsea/msigdb/cards/GHO_ATF5_TARGETS_DN	0.62	0	0	3.8	0	1268	16	18507
TUOMISTO_TUMOR_SUPPRESSION_BY_COL13A1_UP	http://www.broadinstitute.org/gsea/msigdb/cards/TUOMISTO_TUMOR_SUPPRESSION_BY_COL13A1_UP	0.62	0	0	3.8	0	1268	16	18507
HOWLIN_CITED1_TARGETS_2_DN	http://www.broadinstitute.org/gsea/msigdb/cards/HOWLIN_CITED1_TARGETS_2_DN	0.62	0	0	3.8	0	1268	16	18507
LEIN_LOCALIZED_TO_DISTAL_AND_PROXIMAL_DENDRITES	http://www.broadinstitute.org/gsea/msigdb/cards/LEIN_LOCALIZED_TO_DISTAL_AND_PROXIMAL_DENDRITES	0.62	0	0	4.1	0	1268	15	18508
KYNG_DNA_DAMAGE_BY_4NQO_OR_GAMMA_RADIATION	http://www.broadinstitute.org/gsea/msigdb/cards/KYNG_DNA_DAMAGE_BY_4NQO_OR_GAMMA_RADIATION	0.62	0	0	4.1	0	1268	15	18508
HELLER_HDAC_TARGETS_SILENCED_BY_METHYLATION_UP	http://www.broadinstitute.org/gsea/msigdb/cards/HELLER_HDAC_TARGETS_SILENCED_BY_METHYLATION_UP	0.62	1.1	0.72	1.6	30	1238	403	18120
FINETTI_BREAST_CANCER_KINOME_RED	http://www.broadinstitute.org/gsea/msigdb/cards/FINETTI_BREAST_CANCER_KINOME_RED	0.62	0	0	3.8	0	1268	16	18507
OUILLETTE_CLL_13Q14_DELETION_UP	http://www.broadinstitute.org/gsea/msigdb/cards/OUILLETTE_CLL_13Q14_DELETION_UP	0.62	1.2	0.37	2.9	5	1263	62	18461
LE_SKI_TARGETS_UP	http://www.broadinstitute.org/gsea/msigdb/cards/LE_SKI_TARGETS_UP	0.62	0	0	3.5	0	1268	17	18506
THUM_MIR21_TARGETS_HEART_DISEASE_UP	http://www.broadinstitute.org/gsea/msigdb/cards/THUM_MIR21_TARGETS_HEART_DISEASE_UP	0.62	0	0	3.8	0	1268	16	18507
MATTHEWS_SKIN_CARCINOGENESIS_VIA_JUN	http://www.broadinstitute.org/gsea/msigdb/cards/MATTHEWS_SKIN_CARCINOGENESIS_VIA_JUN	0.62	0	0	4.1	0	1268	15	18508
MATTHEWS_AP1_TARGETS	http://www.broadinstitute.org/gsea/msigdb/cards/MATTHEWS_AP1_TARGETS	0.62	0	0	3.5	0	1268	17	18506
PIONTEK_PKD1_TARGETS_DN	http://www.broadinstitute.org/gsea/msigdb/cards/PIONTEK_PKD1_TARGETS_DN	0.62	0	0	3.5	0	1268	17	18506
RAY_TARGETS_OF_P210_BCR_ABL_FUSION_UP	http://www.broadinstitute.org/gsea/msigdb/cards/RAY_TARGETS_OF_P210_BCR_ABL_FUSION_UP	0.62	0	0	4.1	0	1268	15	18508
RAY_TARGETS_OF_P210_BCR_ABL_FUSION_DN	http://www.broadinstitute.org/gsea/msigdb/cards/RAY_TARGETS_OF_P210_BCR_ABL_FUSION_DN	0.62	0	0	3.8	0	1268	16	18507
ZHANG_TLX_TARGETS_60HR_UP	http://www.broadinstitute.org/gsea/msigdb/cards/ZHANG_TLX_TARGETS_60HR_UP	0.62	1.1	0.68	1.8	20	1248	259	18264
LIU_VAV3_PROSTATE_CARCINOGENESIS_DN	http://www.broadinstitute.org/gsea/msigdb/cards/LIU_VAV3_PROSTATE_CARCINOGENESIS_DN	0.62	0	0	3.5	0	1268	17	18506
YAMASHITA_LIVER_CANCER_WITH_EPCAM_DN	http://www.broadinstitute.org/gsea/msigdb/cards/YAMASHITA_LIVER_CANCER_WITH_EPCAM_DN	0.62	0	0	3.8	0	1268	16	18507
LEE_LIVER_CANCER_HEPATOBLAST	http://www.broadinstitute.org/gsea/msigdb/cards/LEE_LIVER_CANCER_HEPATOBLAST	0.62	0	0	3.8	0	1268	16	18507
MEISSNER_BRAIN_HCP_WITH_H3K4ME2	http://www.broadinstitute.org/gsea/msigdb/cards/MEISSNER_BRAIN_HCP_WITH_H3K4ME2	0.62	0	0	3.8	0	1268	16	18507
WEBER_METHYLATED_LCP_IN_SPERM_UP	http://www.broadinstitute.org/gsea/msigdb/cards/WEBER_METHYLATED_LCP_IN_SPERM_UP	0.62	0	0	4.1	0	1268	15	18508
HAHTOLA_CTCL_PATHOGENESIS	http://www.broadinstitute.org/gsea/msigdb/cards/HAHTOLA_CTCL_PATHOGENESIS	0.62	0	0	3.8	0	1268	16	18507
YAO_TEMPORAL_RESPONSE_TO_PROGESTERONE_CLUSTER_4	http://www.broadinstitute.org/gsea/msigdb/cards/YAO_TEMPORAL_RESPONSE_TO_PROGESTERONE_CLUSTER_4	0.62	0	0	4.1	0	1268	15	18508
ZEMBUTSU_SENSITIVITY_TO_DOXORUBICIN	http://www.broadinstitute.org/gsea/msigdb/cards/ZEMBUTSU_SENSITIVITY_TO_DOXORUBICIN	0.62	0	0	4.1	0	1268	15	18508
NIELSEN_MALIGNAT_FIBROUS_HISTIOCYTOMA_DN	http://www.broadinstitute.org/gsea/msigdb/cards/NIELSEN_MALIGNAT_FIBROUS_HISTIOCYTOMA_DN	0.62	0	0	3.8	0	1268	16	18507
FUKUSHIMA_TNFSF11_TARGETS	http://www.broadinstitute.org/gsea/msigdb/cards/FUKUSHIMA_TNFSF11_TARGETS	0.62	0	0	3.8	0	1268	16	18507
BRUINS_UVC_RESPONSE_EARLY_LATE	http://www.broadinstitute.org/gsea/msigdb/cards/BRUINS_UVC_RESPONSE_EARLY_LATE	0.62	1.1	0.67	1.8	20	1248	260	18263
VANDESLUIS_COMMD1_TARGETS_GROUP_4_DN	http://www.broadinstitute.org/gsea/msigdb/cards/VANDESLUIS_COMMD1_TARGETS_GROUP_4_DN	0.62	0	0	4.1	0	1268	15	18508
AZARE_NEOPLASTIC_TRANSFORMATION_BY_STAT3_DN	http://www.broadinstitute.org/gsea/msigdb/cards/AZARE_NEOPLASTIC_TRANSFORMATION_BY_STAT3_DN	0.62	0	0	4.1	0	1268	15	18508
DELPUECH_FOXO3_TARGETS_UP	http://www.broadinstitute.org/gsea/msigdb/cards/DELPUECH_FOXO3_TARGETS_UP	0.62	1.2	0.37	2.9	5	1263	62	18461
PEDERSEN_TARGETS_OF_611CTF_ISOFORM_OF_ERBB2	http://www.broadinstitute.org/gsea/msigdb/cards/PEDERSEN_TARGETS_OF_611CTF_ISOFORM_OF_ERBB2	0.62	1.2	0.36	2.9	5	1263	63	18460
ABDELMOHSEN_ELAVL4_TARGETS	http://www.broadinstitute.org/gsea/msigdb/cards/ABDELMOHSEN_ELAVL4_TARGETS	0.62	0	0	4.1	0	1268	15	18508
DURAND_STROMA_NS_UP	http://www.broadinstitute.org/gsea/msigdb/cards/DURAND_STROMA_NS_UP	0.62	1.1	0.55	2.1	11	1257	142	18381
WARTERS_RESPONSE_TO_IR_SKIN	http://www.broadinstitute.org/gsea/msigdb/cards/WARTERS_RESPONSE_TO_IR_SKIN	0.62	1.2	0.36	2.9	5	1263	63	18460
KEGG_VEGF_SIGNALING_PATHWAY	http://www.broadinstitute.org/gsea/msigdb/cards/KEGG_VEGF_SIGNALING_PATHWAY	0.63	0.61	0.12	1.9	3	1265	72	18451
KEGG_COMPLEMENT_AND_COAGULATION_CASCADES	http://www.broadinstitute.org/gsea/msigdb/cards/KEGG_COMPLEMENT_AND_COAGULATION_CASCADES	0.63	0.66	0.13	2	3	1265	66	18457
BIOCARTA_ATM_PATHWAY	http://www.broadinstitute.org/gsea/msigdb/cards/BIOCARTA_ATM_PATHWAY	0.63	0	0	3.1	0	1268	19	18504
BIOCARTA_TID_PATHWAY	http://www.broadinstitute.org/gsea/msigdb/cards/BIOCARTA_TID_PATHWAY	0.63	0	0	3.1	0	1268	19	18504
BIOCARTA_COMP_PATHWAY	http://www.broadinstitute.org/gsea/msigdb/cards/BIOCARTA_COMP_PATHWAY	0.63	0	0	3.1	0	1268	19	18504
BIOCARTA_GCR_PATHWAY	http://www.broadinstitute.org/gsea/msigdb/cards/BIOCARTA_GCR_PATHWAY	0.63	0	0	3.1	0	1268	19	18504
BIOCARTA_CALCINEURIN_PATHWAY	http://www.broadinstitute.org/gsea/msigdb/cards/BIOCARTA_CALCINEURIN_PATHWAY	0.63	0	0	3.3	0	1268	18	18505
BIOCARTA_NDKDYNAMIN_PATHWAY	http://www.broadinstitute.org/gsea/msigdb/cards/BIOCARTA_NDKDYNAMIN_PATHWAY	0.63	0	0	3.3	0	1268	18	18505
BIOCARTA_NGF_PATHWAY	http://www.broadinstitute.org/gsea/msigdb/cards/BIOCARTA_NGF_PATHWAY	0.63	0	0	3.3	0	1268	18	18505
BIOCARTA_PTEN_PATHWAY	http://www.broadinstitute.org/gsea/msigdb/cards/BIOCARTA_PTEN_PATHWAY	0.63	0	0	3.3	0	1268	18	18505
BIOCARTA_MAL_PATHWAY	http://www.broadinstitute.org/gsea/msigdb/cards/BIOCARTA_MAL_PATHWAY	0.63	0	0	3.1	0	1268	19	18504
BIOCARTA_MEF2D_PATHWAY	http://www.broadinstitute.org/gsea/msigdb/cards/BIOCARTA_MEF2D_PATHWAY	0.63	0	0	3.3	0	1268	18	18505
BIOCARTA_TOB1_PATHWAY	http://www.broadinstitute.org/gsea/msigdb/cards/BIOCARTA_TOB1_PATHWAY	0.63	0	0	3.1	0	1268	19	18504
BIOCARTA_SPRY_PATHWAY	http://www.broadinstitute.org/gsea/msigdb/cards/BIOCARTA_SPRY_PATHWAY	0.63	0	0	3.3	0	1268	18	18505
BIOCARTA_STATHMIN_PATHWAY	http://www.broadinstitute.org/gsea/msigdb/cards/BIOCARTA_STATHMIN_PATHWAY	0.63	0	0	3.1	0	1268	19	18504
BIOCARTA_TEL_PATHWAY	http://www.broadinstitute.org/gsea/msigdb/cards/BIOCARTA_TEL_PATHWAY	0.63	0	0	3.3	0	1268	18	18505
BIOCARTA_CTLA4_PATHWAY	http://www.broadinstitute.org/gsea/msigdb/cards/BIOCARTA_CTLA4_PATHWAY	0.63	0	0	3.1	0	1268	19	18504
BIOCARTA_UCALPAIN_PATHWAY	http://www.broadinstitute.org/gsea/msigdb/cards/BIOCARTA_UCALPAIN_PATHWAY	0.63	0	0	3.3	0	1268	18	18505
PID_VEGFR1_2_PATHWAY	http://www.broadinstitute.org/gsea/msigdb/cards/PID_VEGFR1_2_PATHWAY	0.63	0.66	0.13	2	3	1265	66	18457
REACTOME_SIGNALING_BY_NODAL	http://www.broadinstitute.org/gsea/msigdb/cards/REACTOME_SIGNALING_BY_NODAL	0.63	0	0	3.3	0	1268	18	18505
REACTOME_RIP_MEDIATED_NFKB_ACTIVATION_VIA_DAI	http://www.broadinstitute.org/gsea/msigdb/cards/REACTOME_RIP_MEDIATED_NFKB_ACTIVATION_VIA_DAI	0.63	0	0	3.3	0	1268	18	18505
REACTOME_PROLONGED_ERK_ACTIVATION_EVENTS	http://www.broadinstitute.org/gsea/msigdb/cards/REACTOME_PROLONGED_ERK_ACTIVATION_EVENTS	0.63	0	0	3.1	0	1268	19	18504
REACTOME_DOWNREGULATION_OF_SMAD2_3_SMAD4_TRANSCRIPTIONAL_ACTIVITY	http://www.broadinstitute.org/gsea/msigdb/cards/REACTOME_DOWNREGULATION_OF_SMAD2_3_SMAD4_TRANSCRIPTIONAL_ACTIVITY	0.63	0	0	3.1	0	1268	19	18504
REACTOME_FATTY_ACYL_COA_BIOSYNTHESIS	http://www.broadinstitute.org/gsea/msigdb/cards/REACTOME_FATTY_ACYL_COA_BIOSYNTHESIS	0.63	0	0	3.3	0	1268	18	18505
REACTOME_FANCONI_ANEMIA_PATHWAY	http://www.broadinstitute.org/gsea/msigdb/cards/REACTOME_FANCONI_ANEMIA_PATHWAY	0.63	0	0	3.1	0	1268	19	18504
REACTOME_PROSTACYCLIN_SIGNALLING_THROUGH_PROSTACYCLIN_RECEPTOR	http://www.broadinstitute.org/gsea/msigdb/cards/REACTOME_PROSTACYCLIN_SIGNALLING_THROUGH_PROSTACYCLIN_RECEPTOR	0.63	0	0	3.1	0	1268	19	18504
REACTOME_TRANSCRIPTIONAL_REGULATION_OF_WHITE_ADIPOCYTE_DIFFERENTIATION	http://www.broadinstitute.org/gsea/msigdb/cards/REACTOME_TRANSCRIPTIONAL_REGULATION_OF_WHITE_ADIPOCYTE_DIFFERENTIATION	0.63	0.64	0.13	2	3	1265	68	18455
TAKEDA_TARGETS_OF_NUP98_HOXA9_FUSION_16D_UP	http://www.broadinstitute.org/gsea/msigdb/cards/TAKEDA_TARGETS_OF_NUP98_HOXA9_FUSION_16D_UP	0.63	0.77	0.32	1.6	8	1260	152	18371
RHEIN_ALL_GLUCOCORTICOID_THERAPY_UP	http://www.broadinstitute.org/gsea/msigdb/cards/RHEIN_ALL_GLUCOCORTICOID_THERAPY_UP	0.63	0.63	0.13	1.9	3	1265	69	18454
GAUSSMANN_MLL_AF4_FUSION_TARGETS_C_DN	http://www.broadinstitute.org/gsea/msigdb/cards/GAUSSMANN_MLL_AF4_FUSION_TARGETS_C_DN	0.63	0	0	3.3	0	1268	18	18505
MCBRYAN_PUBERTAL_BREAST_6_7WK_DN	http://www.broadinstitute.org/gsea/msigdb/cards/MCBRYAN_PUBERTAL_BREAST_6_7WK_DN	0.63	0.61	0.12	1.9	3	1265	72	18451
DUNNE_TARGETS_OF_AML1_MTG8_FUSION_DN	http://www.broadinstitute.org/gsea/msigdb/cards/DUNNE_TARGETS_OF_AML1_MTG8_FUSION_DN	0.63	0	0	3.1	0	1268	19	18504
HUMMERICH_BENIGN_SKIN_TUMOR_DN	http://www.broadinstitute.org/gsea/msigdb/cards/HUMMERICH_BENIGN_SKIN_TUMOR_DN	0.63	0	0	3.3	0	1268	18	18505
HUMMERICH_MALIGNANT_SKIN_TUMOR_DN	http://www.broadinstitute.org/gsea/msigdb/cards/HUMMERICH_MALIGNANT_SKIN_TUMOR_DN	0.63	0	0	3.3	0	1268	18	18505
RIZ_ERYTHROID_DIFFERENTIATION	http://www.broadinstitute.org/gsea/msigdb/cards/RIZ_ERYTHROID_DIFFERENTIATION	0.63	0.62	0.12	1.9	3	1265	71	18452
MAHADEVAN_RESPONSE_TO_MP470_UP	http://www.broadinstitute.org/gsea/msigdb/cards/MAHADEVAN_RESPONSE_TO_MP470_UP	0.63	0	0	3.3	0	1268	18	18505
SCHEIDEREIT_IKK_TARGETS	http://www.broadinstitute.org/gsea/msigdb/cards/SCHEIDEREIT_IKK_TARGETS	0.63	0	0	3.3	0	1268	18	18505
RASHI_NFKB1_TARGETS	http://www.broadinstitute.org/gsea/msigdb/cards/RASHI_NFKB1_TARGETS	0.63	0	0	3.3	0	1268	18	18505
MYLLYKANGAS_AMPLIFICATION_HOT_SPOT_23	http://www.broadinstitute.org/gsea/msigdb/cards/MYLLYKANGAS_AMPLIFICATION_HOT_SPOT_23	0.63	0	0	3.3	0	1268	18	18505
FARMER_BREAST_CANCER_CLUSTER_5	http://www.broadinstitute.org/gsea/msigdb/cards/FARMER_BREAST_CANCER_CLUSTER_5	0.63	0	0	3.1	0	1268	19	18504
HONRADO_BREAST_CANCER_BRCA1_VS_BRCA2	http://www.broadinstitute.org/gsea/msigdb/cards/HONRADO_BREAST_CANCER_BRCA1_VS_BRCA2	0.63	0	0	3.3	0	1268	18	18505
BOWIE_RESPONSE_TO_TAMOXIFEN	http://www.broadinstitute.org/gsea/msigdb/cards/BOWIE_RESPONSE_TO_TAMOXIFEN	0.63	0	0	3.3	0	1268	18	18505
KARAKAS_TGFB1_SIGNALING	http://www.broadinstitute.org/gsea/msigdb/cards/KARAKAS_TGFB1_SIGNALING	0.63	0	0	3.3	0	1268	18	18505
SUH_COEXPRESSED_WITH_ID1_AND_ID2_UP	http://www.broadinstitute.org/gsea/msigdb/cards/SUH_COEXPRESSED_WITH_ID1_AND_ID2_UP	0.63	0	0	3.3	0	1268	18	18505
SHIN_B_CELL_LYMPHOMA_CLUSTER_9	http://www.broadinstitute.org/gsea/msigdb/cards/SHIN_B_CELL_LYMPHOMA_CLUSTER_9	0.63	0	0	3.1	0	1268	19	18504
JECHLINGER_EPITHELIAL_TO_MESENCHYMAL_TRANSITION_UP	http://www.broadinstitute.org/gsea/msigdb/cards/JECHLINGER_EPITHELIAL_TO_MESENCHYMAL_TRANSITION_UP	0.63	0.65	0.13	2	3	1265	67	18456
DER_IFN_ALPHA_RESPONSE_UP	http://www.broadinstitute.org/gsea/msigdb/cards/DER_IFN_ALPHA_RESPONSE_UP	0.63	0.63	0.13	1.9	3	1265	70	18453
SHEPARD_BMYB_TARGETS	http://www.broadinstitute.org/gsea/msigdb/cards/SHEPARD_BMYB_TARGETS	0.63	0.66	0.13	2	3	1265	66	18457
PEART_HDAC_PROLIFERATION_CLUSTER_DN	http://www.broadinstitute.org/gsea/msigdb/cards/PEART_HDAC_PROLIFERATION_CLUSTER_DN	0.63	0.63	0.13	1.9	3	1265	70	18453
HASLINGER_B_CLL_WITH_MUTATED_VH_GENES	http://www.broadinstitute.org/gsea/msigdb/cards/HASLINGER_B_CLL_WITH_MUTATED_VH_GENES	0.63	0	0	3.3	0	1268	18	18505
URS_ADIPOCYTE_DIFFERENTIATION_UP	http://www.broadinstitute.org/gsea/msigdb/cards/URS_ADIPOCYTE_DIFFERENTIATION_UP	0.63	0.63	0.13	1.9	3	1265	69	18454
NATSUME_RESPONSE_TO_INTERFERON_BETA_UP	http://www.broadinstitute.org/gsea/msigdb/cards/NATSUME_RESPONSE_TO_INTERFERON_BETA_UP	0.63	0.64	0.13	2	3	1265	68	18455
IVANOVA_HEMATOPOIESIS_STEM_CELL_LONG_TERM	http://www.broadinstitute.org/gsea/msigdb/cards/IVANOVA_HEMATOPOIESIS_STEM_CELL_LONG_TERM	0.63	1.1	0.66	1.7	20	1248	265	18258
NIELSEN_MALIGNAT_FIBROUS_HISTIOCYTOMA_UP	http://www.broadinstitute.org/gsea/msigdb/cards/NIELSEN_MALIGNAT_FIBROUS_HISTIOCYTOMA_UP	0.63	0	0	3.3	0	1268	18	18505
ZHANG_RESPONSE_TO_CANTHARIDIN_UP	http://www.broadinstitute.org/gsea/msigdb/cards/ZHANG_RESPONSE_TO_CANTHARIDIN_UP	0.63	0	0	3.1	0	1268	19	18504
MCCLUNG_COCAINE_REWARD_5D	http://www.broadinstitute.org/gsea/msigdb/cards/MCCLUNG_COCAINE_REWARD_5D	0.63	0.6	0.12	1.8	3	1265	73	18450
WU_HBX_TARGETS_3_UP	http://www.broadinstitute.org/gsea/msigdb/cards/WU_HBX_TARGETS_3_UP	0.63	0	0	3.3	0	1268	18	18505
MAHAJAN_RESPONSE_TO_IL1A_DN	http://www.broadinstitute.org/gsea/msigdb/cards/MAHAJAN_RESPONSE_TO_IL1A_DN	0.63	0.63	0.13	1.9	3	1265	69	18454
MA_PITUITARY_FETAL_VS_ADULT_DN	http://www.broadinstitute.org/gsea/msigdb/cards/MA_PITUITARY_FETAL_VS_ADULT_DN	0.63	0	0	3.1	0	1268	19	18504
VERRECCHIA_RESPONSE_TO_TGFB1_C1	http://www.broadinstitute.org/gsea/msigdb/cards/VERRECCHIA_RESPONSE_TO_TGFB1_C1	0.63	0	0	3.1	0	1268	19	18504
ZHENG_RESPONSE_TO_ARSENITE_UP	http://www.broadinstitute.org/gsea/msigdb/cards/ZHENG_RESPONSE_TO_ARSENITE_UP	0.63	0	0	3.3	0	1268	18	18505
KUNINGER_IGF1_VS_PDGFB_TARGETS_UP	http://www.broadinstitute.org/gsea/msigdb/cards/KUNINGER_IGF1_VS_PDGFB_TARGETS_UP	0.63	0.61	0.12	1.9	3	1265	72	18451
BLALOCK_ALZHEIMERS_DISEASE_INCIPIENT_DN	http://www.broadinstitute.org/gsea/msigdb/cards/BLALOCK_ALZHEIMERS_DISEASE_INCIPIENT_DN	0.63	0.77	0.32	1.6	8	1260	152	18371
ABE_VEGFA_TARGETS	http://www.broadinstitute.org/gsea/msigdb/cards/ABE_VEGFA_TARGETS	0.63	0	0	3.3	0	1268	18	18505
SARTIPY_BLUNTED_BY_INSULIN_RESISTANCE_UP	http://www.broadinstitute.org/gsea/msigdb/cards/SARTIPY_BLUNTED_BY_INSULIN_RESISTANCE_UP	0.63	0	0	3.1	0	1268	19	18504
NIELSEN_LEIOMYOSARCOMA_CNN1_UP	http://www.broadinstitute.org/gsea/msigdb/cards/NIELSEN_LEIOMYOSARCOMA_CNN1_UP	0.63	0	0	3.3	0	1268	18	18505
CLASPER_LYMPHATIC_VESSELS_DURING_METASTASIS_UP	http://www.broadinstitute.org/gsea/msigdb/cards/CLASPER_LYMPHATIC_VESSELS_DURING_METASTASIS_UP	0.63	0	0	3.3	0	1268	18	18505
CREIGHTON_ENDOCRINE_THERAPY_RESISTANCE_1	http://www.broadinstitute.org/gsea/msigdb/cards/CREIGHTON_ENDOCRINE_THERAPY_RESISTANCE_1	0.63	1.1	0.74	1.6	33	1235	442	18081
MARSON_FOXP3_CORE_DIRECT_TARGETS	http://www.broadinstitute.org/gsea/msigdb/cards/MARSON_FOXP3_CORE_DIRECT_TARGETS	0.63	0	0	3.1	0	1268	19	18504
KYNG_ENVIRONMENTAL_STRESS_RESPONSE_DN	http://www.broadinstitute.org/gsea/msigdb/cards/KYNG_ENVIRONMENTAL_STRESS_RESPONSE_DN	0.63	0	0	3.1	0	1268	19	18504
DE_YY1_TARGETS_UP	http://www.broadinstitute.org/gsea/msigdb/cards/DE_YY1_TARGETS_UP	0.63	0	0	3.1	0	1268	19	18504
MCCABE_HOXC6_TARGETS_DN	http://www.broadinstitute.org/gsea/msigdb/cards/MCCABE_HOXC6_TARGETS_DN	0.63	0	0	3.1	0	1268	19	18504
WEST_ADRENOCORTICAL_CARCINOMA_VS_ADENOMA_UP	http://www.broadinstitute.org/gsea/msigdb/cards/WEST_ADRENOCORTICAL_CARCINOMA_VS_ADENOMA_UP	0.63	0	0	3.3	0	1268	18	18505
MIKKELSEN_MCV6_ICP_WITH_H3K27ME3	http://www.broadinstitute.org/gsea/msigdb/cards/MIKKELSEN_MCV6_ICP_WITH_H3K27ME3	0.63	0.63	0.13	1.9	3	1265	69	18454
CAIRO_LIVER_DEVELOPMENT_UP	http://www.broadinstitute.org/gsea/msigdb/cards/CAIRO_LIVER_DEVELOPMENT_UP	0.63	0.77	0.32	1.6	8	1260	152	18371
CHIARETTI_T_ALL_RELAPSE_PROGNOSIS	http://www.broadinstitute.org/gsea/msigdb/cards/CHIARETTI_T_ALL_RELAPSE_PROGNOSIS	0.63	0	0	3.1	0	1268	19	18504
WONG_ADULT_TISSUE_STEM_MODULE	http://www.broadinstitute.org/gsea/msigdb/cards/WONG_ADULT_TISSUE_STEM_MODULE	0.63	0.91	0.64	1.3	40	1228	641	17882
DAZARD_UV_RESPONSE_CLUSTER_G28	http://www.broadinstitute.org/gsea/msigdb/cards/DAZARD_UV_RESPONSE_CLUSTER_G28	0.63	0	0	3.1	0	1268	19	18504
NIELSEN_GIST_VS_SYNOVIAL_SARCOMA_DN	http://www.broadinstitute.org/gsea/msigdb/cards/NIELSEN_GIST_VS_SYNOVIAL_SARCOMA_DN	0.63	0	0	3.3	0	1268	18	18505
WANG_METASTASIS_OF_BREAST_CANCER_ESR1_UP	http://www.broadinstitute.org/gsea/msigdb/cards/WANG_METASTASIS_OF_BREAST_CANCER_ESR1_UP	0.63	0	0	3.1	0	1268	19	18504
VANDESLUIS_COMMD1_TARGETS_GROUP_4_UP	http://www.broadinstitute.org/gsea/msigdb/cards/VANDESLUIS_COMMD1_TARGETS_GROUP_4_UP	0.63	0	0	3.1	0	1268	19	18504
TORCHIA_TARGETS_OF_EWSR1_FLI1_FUSION_TOP20_DN	http://www.broadinstitute.org/gsea/msigdb/cards/TORCHIA_TARGETS_OF_EWSR1_FLI1_FUSION_TOP20_DN	0.63	0	0	3.3	0	1268	18	18505
RAO_BOUND_BY_SALL4_ISOFORM_A	http://www.broadinstitute.org/gsea/msigdb/cards/RAO_BOUND_BY_SALL4_ISOFORM_A	0.63	1.2	0.58	2.1	12	1256	152	18371
GENTLES_LEUKEMIC_STEM_CELL_DN	http://www.broadinstitute.org/gsea/msigdb/cards/GENTLES_LEUKEMIC_STEM_CELL_DN	0.63	0	0	3.3	0	1268	18	18505
CHEMELLO_SOLEUS_VS_EDL_MYOFIBERS_DN	http://www.broadinstitute.org/gsea/msigdb/cards/CHEMELLO_SOLEUS_VS_EDL_MYOFIBERS_DN	0.63	0	0	3.1	0	1268	19	18504
BIOCARTA_AMI_PATHWAY	http://www.broadinstitute.org/gsea/msigdb/cards/BIOCARTA_AMI_PATHWAY	0.64	0	0	3	0	1268	20	18503
BIOCARTA_CYTOKINE_PATHWAY	http://www.broadinstitute.org/gsea/msigdb/cards/BIOCARTA_CYTOKINE_PATHWAY	0.64	0	0	3	0	1268	20	18503
BIOCARTA_IGF1_PATHWAY	http://www.broadinstitute.org/gsea/msigdb/cards/BIOCARTA_IGF1_PATHWAY	0.64	0	0	2.8	0	1268	21	18502
BIOCARTA_NOS1_PATHWAY	http://www.broadinstitute.org/gsea/msigdb/cards/BIOCARTA_NOS1_PATHWAY	0.64	0	0	2.8	0	1268	21	18502
BIOCARTA_NKCELLS_PATHWAY	http://www.broadinstitute.org/gsea/msigdb/cards/BIOCARTA_NKCELLS_PATHWAY	0.64	0	0	3	0	1268	20	18503
BIOCARTA_ATRBRCA_PATHWAY	http://www.broadinstitute.org/gsea/msigdb/cards/BIOCARTA_ATRBRCA_PATHWAY	0.64	0	0	3	0	1268	20	18503
BIOCARTA_TFF_PATHWAY	http://www.broadinstitute.org/gsea/msigdb/cards/BIOCARTA_TFF_PATHWAY	0.64	0	0	2.8	0	1268	21	18502
PID_S1P_S1P1_PATHWAY	http://www.broadinstitute.org/gsea/msigdb/cards/PID_S1P_S1P1_PATHWAY	0.64	0	0	2.8	0	1268	21	18502
PID_S1P_META_PATHWAY	http://www.broadinstitute.org/gsea/msigdb/cards/PID_S1P_META_PATHWAY	0.64	0	0	2.8	0	1268	21	18502
REACTOME_SHC1_EVENTS_IN_ERBB4_SIGNALING	http://www.broadinstitute.org/gsea/msigdb/cards/REACTOME_SHC1_EVENTS_IN_ERBB4_SIGNALING	0.64	0	0	3	0	1268	20	18503
REACTOME_DOWNREGULATION_OF_TGF_BETA_RECEPTOR_SIGNALING	http://www.broadinstitute.org/gsea/msigdb/cards/REACTOME_DOWNREGULATION_OF_TGF_BETA_RECEPTOR_SIGNALING	0.64	0	0	2.8	0	1268	21	18502
REACTOME_FORMATION_OF_TUBULIN_FOLDING_INTERMEDIATES_BY_CCT_TRIC	http://www.broadinstitute.org/gsea/msigdb/cards/REACTOME_FORMATION_OF_TUBULIN_FOLDING_INTERMEDIATES_BY_CCT_TRIC	0.64	0	0	2.8	0	1268	21	18502
REACTOME_G_BETA_GAMMA_SIGNALLING_THROUGH_PLC_BETA	http://www.broadinstitute.org/gsea/msigdb/cards/REACTOME_G_BETA_GAMMA_SIGNALLING_THROUGH_PLC_BETA	0.64	0	0	3	0	1268	20	18503
REACTOME_ADP_SIGNALLING_THROUGH_P2RY12	http://www.broadinstitute.org/gsea/msigdb/cards/REACTOME_ADP_SIGNALLING_THROUGH_P2RY12	0.64	0	0	2.8	0	1268	21	18502
REACTOME_POST_TRANSLATIONAL_PROTEIN_MODIFICATION	http://www.broadinstitute.org/gsea/msigdb/cards/REACTOME_POST_TRANSLATIONAL_PROTEIN_MODIFICATION	0.64	1.2	0.6	2	13	1255	165	18358
REACTOME_INTERACTION_BETWEEN_L1_AND_ANKYRINS	http://www.broadinstitute.org/gsea/msigdb/cards/REACTOME_INTERACTION_BETWEEN_L1_AND_ANKYRINS	0.64	0	0	2.8	0	1268	21	18502
REACTOME_LIGAND_GATED_ION_CHANNEL_TRANSPORT	http://www.broadinstitute.org/gsea/msigdb/cards/REACTOME_LIGAND_GATED_ION_CHANNEL_TRANSPORT	0.64	0	0	2.8	0	1268	21	18502
REACTOME_ANTIGEN_PRESENTATION_FOLDING_ASSEMBLY_AND_PEPTIDE_LOADING_OF_CLASS_I_MHC	http://www.broadinstitute.org/gsea/msigdb/cards/REACTOME_ANTIGEN_PRESENTATION_FOLDING_ASSEMBLY_AND_PEPTIDE_LOADING_OF_CLASS_I_MHC	0.64	0	0	3	0	1268	20	18503
DAVICIONI_PAX_FOXO1_SIGNATURE_IN_ARMS_DN	http://www.broadinstitute.org/gsea/msigdb/cards/DAVICIONI_PAX_FOXO1_SIGNATURE_IN_ARMS_DN	0.64	0	0	3	0	1268	20	18503
FOURNIER_ACINAR_DEVELOPMENT_EARLY_UP	http://www.broadinstitute.org/gsea/msigdb/cards/FOURNIER_ACINAR_DEVELOPMENT_EARLY_UP	0.64	0	0	2.8	0	1268	21	18502
FOURNIER_ACINAR_DEVELOPMENT_LATE_DN	http://www.broadinstitute.org/gsea/msigdb/cards/FOURNIER_ACINAR_DEVELOPMENT_LATE_DN	0.64	0	0	2.8	0	1268	21	18502
DAVICIONI_MOLECULAR_ARMS_VS_ERMS_DN	http://www.broadinstitute.org/gsea/msigdb/cards/DAVICIONI_MOLECULAR_ARMS_VS_ERMS_DN	0.64	1.1	0.56	2	12	1256	157	18366
TURASHVILI_BREAST_DUCTAL_CARCINOMA_VS_DUCTAL_NORMAL_DN	http://www.broadinstitute.org/gsea/msigdb/cards/TURASHVILI_BREAST_DUCTAL_CARCINOMA_VS_DUCTAL_NORMAL_DN	0.64	1.1	0.56	2	12	1256	158	18365
PEPPER_CHRONIC_LYMPHOCYTIC_LEUKEMIA_DN	http://www.broadinstitute.org/gsea/msigdb/cards/PEPPER_CHRONIC_LYMPHOCYTIC_LEUKEMIA_DN	0.64	0	0	3	0	1268	20	18503
GESERICK_TERT_TARGETS_DN	http://www.broadinstitute.org/gsea/msigdb/cards/GESERICK_TERT_TARGETS_DN	0.64	0	0	2.8	0	1268	21	18502
HAMAI_APOPTOSIS_VIA_TRAIL_DN	http://www.broadinstitute.org/gsea/msigdb/cards/HAMAI_APOPTOSIS_VIA_TRAIL_DN	0.64	0.78	0.35	1.5	9	1259	168	18355
XU_HGF_SIGNALING_NOT_VIA_AKT1_48HR_DN	http://www.broadinstitute.org/gsea/msigdb/cards/XU_HGF_SIGNALING_NOT_VIA_AKT1_48HR_DN	0.64	0	0	3	0	1268	20	18503
HEIDENBLAD_AMPLICON_12P11_12_DN	http://www.broadinstitute.org/gsea/msigdb/cards/HEIDENBLAD_AMPLICON_12P11_12_DN	0.64	0	0	2.8	0	1268	21	18502
SPIELMAN_LYMPHOBLAST_EUROPEAN_VS_ASIAN_2FC_DN	http://www.broadinstitute.org/gsea/msigdb/cards/SPIELMAN_LYMPHOBLAST_EUROPEAN_VS_ASIAN_2FC_DN	0.64	0	0	3	0	1268	20	18503
CHEOK_RESPONSE_TO_MERCAPTOPURINE_DN	http://www.broadinstitute.org/gsea/msigdb/cards/CHEOK_RESPONSE_TO_MERCAPTOPURINE_DN	0.64	0	0	2.8	0	1268	21	18502
FERRANDO_TAL1_NEIGHBORS	http://www.broadinstitute.org/gsea/msigdb/cards/FERRANDO_TAL1_NEIGHBORS	0.64	0	0	3	0	1268	20	18503
KIM_GERMINAL_CENTER_T_HELPER_DN	http://www.broadinstitute.org/gsea/msigdb/cards/KIM_GERMINAL_CENTER_T_HELPER_DN	0.64	0	0	2.8	0	1268	21	18502
SCHURINGA_STAT5A_TARGETS_UP	http://www.broadinstitute.org/gsea/msigdb/cards/SCHURINGA_STAT5A_TARGETS_UP	0.64	0	0	2.8	0	1268	21	18502
MARCHINI_TRABECTEDIN_RESISTANCE_UP	http://www.broadinstitute.org/gsea/msigdb/cards/MARCHINI_TRABECTEDIN_RESISTANCE_UP	0.64	0	0	2.8	0	1268	21	18502
SESTO_RESPONSE_TO_UV_C4	http://www.broadinstitute.org/gsea/msigdb/cards/SESTO_RESPONSE_TO_UV_C4	0.64	0	0	3	0	1268	20	18503
YAMAZAKI_TCEB3_TARGETS_UP	http://www.broadinstitute.org/gsea/msigdb/cards/YAMAZAKI_TCEB3_TARGETS_UP	0.64	1.1	0.57	2	12	1256	156	18367
DELLA_RESPONSE_TO_TSA_AND_BUTYRATE	http://www.broadinstitute.org/gsea/msigdb/cards/DELLA_RESPONSE_TO_TSA_AND_BUTYRATE	0.64	0	0	3	0	1268	20	18503
MARIADASON_RESPONSE_TO_BUTYRATE_SULINDAC_4	http://www.broadinstitute.org/gsea/msigdb/cards/MARIADASON_RESPONSE_TO_BUTYRATE_SULINDAC_4	0.64	0	0	2.8	0	1268	21	18502
DAZARD_UV_RESPONSE_CLUSTER_G4	http://www.broadinstitute.org/gsea/msigdb/cards/DAZARD_UV_RESPONSE_CLUSTER_G4	0.64	0	0	2.8	0	1268	21	18502
AMUNDSON_GAMMA_RADIATION_RESISTANCE	http://www.broadinstitute.org/gsea/msigdb/cards/AMUNDSON_GAMMA_RADIATION_RESISTANCE	0.64	0	0	3	0	1268	20	18503
FINETTI_BREAST_CANCERS_KINOME_BLUE	http://www.broadinstitute.org/gsea/msigdb/cards/FINETTI_BREAST_CANCERS_KINOME_BLUE	0.64	0	0	2.8	0	1268	21	18502
MASRI_RESISTANCE_TO_TAMOXIFEN_AND_AROMATASE_INHIBITORS_DN	http://www.broadinstitute.org/gsea/msigdb/cards/MASRI_RESISTANCE_TO_TAMOXIFEN_AND_AROMATASE_INHIBITORS_DN	0.64	0	0	3	0	1268	20	18503
WILSON_PROTEASES_AT_TUMOR_BONE_INTERFACE_UP	http://www.broadinstitute.org/gsea/msigdb/cards/WILSON_PROTEASES_AT_TUMOR_BONE_INTERFACE_UP	0.64	0	0	2.8	0	1268	21	18502
WANG_NEOPLASTIC_TRANSFORMATION_BY_CCND1_MYC	http://www.broadinstitute.org/gsea/msigdb/cards/WANG_NEOPLASTIC_TRANSFORMATION_BY_CCND1_MYC	0.64	0	0	2.8	0	1268	21	18502
VILIMAS_NOTCH1_TARGETS_DN	http://www.broadinstitute.org/gsea/msigdb/cards/VILIMAS_NOTCH1_TARGETS_DN	0.64	0	0	3	0	1268	20	18503
CROONQUIST_IL6_DEPRIVATION_UP	http://www.broadinstitute.org/gsea/msigdb/cards/CROONQUIST_IL6_DEPRIVATION_UP	0.64	0	0	3	0	1268	20	18503
VALK_AML_WITH_EVI1	http://www.broadinstitute.org/gsea/msigdb/cards/VALK_AML_WITH_EVI1	0.64	0	0	2.8	0	1268	21	18502
DING_LUNG_CANCER_BY_MUTATION_RATE	http://www.broadinstitute.org/gsea/msigdb/cards/DING_LUNG_CANCER_BY_MUTATION_RATE	0.64	0	0	3	0	1268	20	18503
WANG_RECURRENT_LIVER_CANCER_UP	http://www.broadinstitute.org/gsea/msigdb/cards/WANG_RECURRENT_LIVER_CANCER_UP	0.64	0	0	3	0	1268	20	18503
ONO_FOXP3_TARGETS_UP	http://www.broadinstitute.org/gsea/msigdb/cards/ONO_FOXP3_TARGETS_UP	0.64	0	0	2.8	0	1268	21	18502
KORKOLA_EMBRYONIC_CARCINOMA_VS_SEMINOMA_UP	http://www.broadinstitute.org/gsea/msigdb/cards/KORKOLA_EMBRYONIC_CARCINOMA_VS_SEMINOMA_UP	0.64	0	0	2.8	0	1268	21	18502
STEGER_ADIPOGENESIS_UP	http://www.broadinstitute.org/gsea/msigdb/cards/STEGER_ADIPOGENESIS_UP	0.64	0	0	2.8	0	1268	21	18502
PASINI_SUZ12_TARGETS_DN	http://www.broadinstitute.org/gsea/msigdb/cards/PASINI_SUZ12_TARGETS_DN	0.64	0.86	0.49	1.4	17	1251	288	18235
HOLLEMAN_PREDNISOLONE_RESISTANCE_B_ALL_UP	http://www.broadinstitute.org/gsea/msigdb/cards/HOLLEMAN_PREDNISOLONE_RESISTANCE_B_ALL_UP	0.64	0	0	3	0	1268	20	18503
KEGG_BETA_ALANINE_METABOLISM	http://www.broadinstitute.org/gsea/msigdb/cards/KEGG_BETA_ALANINE_METABOLISM	0.65	1.5	0.17	6	2	1266	20	18503
BIOCARTA_IL2_PATHWAY	http://www.broadinstitute.org/gsea/msigdb/cards/BIOCARTA_IL2_PATHWAY	0.65	1.5	0.17	6	2	1266	20	18503
BIOCARTA_PGC1A_PATHWAY	http://www.broadinstitute.org/gsea/msigdb/cards/BIOCARTA_PGC1A_PATHWAY	0.65	1.5	0.17	6	2	1266	20	18503
REACTOME_CELL_SURFACE_INTERACTIONS_AT_THE_VASCULAR_WALL	http://www.broadinstitute.org/gsea/msigdb/cards/REACTOME_CELL_SURFACE_INTERACTIONS_AT_THE_VASCULAR_WALL	0.65	1.1	0.4	2.6	6	1262	77	18446
REACTOME_ACYL_CHAIN_REMODELLING_OF_PC	http://www.broadinstitute.org/gsea/msigdb/cards/REACTOME_ACYL_CHAIN_REMODELLING_OF_PC	0.65	1.5	0.17	6	2	1266	20	18503
REACTOME_L1CAM_INTERACTIONS	http://www.broadinstitute.org/gsea/msigdb/cards/REACTOME_L1CAM_INTERACTIONS	0.65	1.1	0.4	2.6	6	1262	77	18446
BERTUCCI_MEDULLARY_VS_DUCTAL_BREAST_CANCER_UP	http://www.broadinstitute.org/gsea/msigdb/cards/BERTUCCI_MEDULLARY_VS_DUCTAL_BREAST_CANCER_UP	0.65	1.1	0.58	2	13	1255	170	18353
WANG_RESPONSE_TO_FORSKOLIN_UP	http://www.broadinstitute.org/gsea/msigdb/cards/WANG_RESPONSE_TO_FORSKOLIN_UP	0.65	1.5	0.17	6	2	1266	20	18503
GALLUZZI_PREVENT_MITOCHONDIAL_PERMEABILIZATION	http://www.broadinstitute.org/gsea/msigdb/cards/GALLUZZI_PREVENT_MITOCHONDIAL_PERMEABILIZATION	0.65	1.5	0.17	6	2	1266	20	18503
ALCALA_APOPTOSIS	http://www.broadinstitute.org/gsea/msigdb/cards/ALCALA_APOPTOSIS	0.65	1.1	0.4	2.6	6	1262	77	18446
OKAWA_NEUROBLASTOMA_1P36_31_DELETION	http://www.broadinstitute.org/gsea/msigdb/cards/OKAWA_NEUROBLASTOMA_1P36_31_DELETION	0.65	1.5	0.17	6	2	1266	20	18503
PENG_RAPAMYCIN_RESPONSE_UP	http://www.broadinstitute.org/gsea/msigdb/cards/PENG_RAPAMYCIN_RESPONSE_UP	0.65	0.81	0.38	1.5	10	1258	179	18344
LEE_AGING_CEREBELLUM_DN	http://www.broadinstitute.org/gsea/msigdb/cards/LEE_AGING_CEREBELLUM_DN	0.65	1.1	0.4	2.6	6	1262	77	18446
WENG_POR_TARGETS_GLOBAL_DN	http://www.broadinstitute.org/gsea/msigdb/cards/WENG_POR_TARGETS_GLOBAL_DN	0.65	1.5	0.17	6	2	1266	20	18503
MARIADASON_RESPONSE_TO_CURCUMIN_SULINDAC_5	http://www.broadinstitute.org/gsea/msigdb/cards/MARIADASON_RESPONSE_TO_CURCUMIN_SULINDAC_5	0.65	1.5	0.17	6	2	1266	20	18503
SHARMA_PILOCYTIC_ASTROCYTOMA_LOCATION_UP	http://www.broadinstitute.org/gsea/msigdb/cards/SHARMA_PILOCYTIC_ASTROCYTOMA_LOCATION_UP	0.65	1.5	0.17	6	2	1266	20	18503
KORKOLA_EMBRYONIC_CARCINOMA_VS_SEMINOMA_DN	http://www.broadinstitute.org/gsea/msigdb/cards/KORKOLA_EMBRYONIC_CARCINOMA_VS_SEMINOMA_DN	0.65	1.5	0.17	6	2	1266	20	18503
YAO_TEMPORAL_RESPONSE_TO_PROGESTERONE_CLUSTER_2	http://www.broadinstitute.org/gsea/msigdb/cards/YAO_TEMPORAL_RESPONSE_TO_PROGESTERONE_CLUSTER_2	0.65	1.2	0.42	2.7	6	1262	75	18448
IVANOVSKA_MIR106B_TARGETS	http://www.broadinstitute.org/gsea/msigdb/cards/IVANOVSKA_MIR106B_TARGETS	0.65	1.2	0.41	2.6	6	1262	76	18447
BILANGES_SERUM_SENSITIVE_VIA_TSC1	http://www.broadinstitute.org/gsea/msigdb/cards/BILANGES_SERUM_SENSITIVE_VIA_TSC1	0.65	1.5	0.17	6	2	1266	20	18503
HOLLEMAN_ASPARAGINASE_RESISTANCE_ALL_DN	http://www.broadinstitute.org/gsea/msigdb/cards/HOLLEMAN_ASPARAGINASE_RESISTANCE_ALL_DN	0.65	1.5	0.17	6	2	1266	20	18503
KEGG_APOPTOSIS	http://www.broadinstitute.org/gsea/msigdb/cards/KEGG_APOPTOSIS	0.66	0.71	0.19	1.9	4	1264	82	18441
KEGG_DORSO_VENTRAL_AXIS_FORMATION	http://www.broadinstitute.org/gsea/msigdb/cards/KEGG_DORSO_VENTRAL_AXIS_FORMATION	0.66	1.3	0.15	5.4	2	1266	22	18501
BIOCARTA_GLEEVEC_PATHWAY	http://www.broadinstitute.org/gsea/msigdb/cards/BIOCARTA_GLEEVEC_PATHWAY	0.66	1.4	0.16	5.7	2	1266	21	18502
BIOCARTA_PTDINS_PATHWAY	http://www.broadinstitute.org/gsea/msigdb/cards/BIOCARTA_PTDINS_PATHWAY	0.66	1.4	0.16	5.7	2	1266	21	18502
BIOCARTA_TPO_PATHWAY	http://www.broadinstitute.org/gsea/msigdb/cards/BIOCARTA_TPO_PATHWAY	0.66	1.3	0.15	5.4	2	1266	22	18501
PID_RHODOPSIN_PATHWAY	http://www.broadinstitute.org/gsea/msigdb/cards/PID_RHODOPSIN_PATHWAY	0.66	1.3	0.15	5.4	2	1266	22	18501
REACTOME_RNA_POL_III_TRANSCRIPTION_INITIATION_FROM_TYPE_2_PROMOTER	http://www.broadinstitute.org/gsea/msigdb/cards/REACTOME_RNA_POL_III_TRANSCRIPTION_INITIATION_FROM_TYPE_2_PROMOTER	0.66	1.4	0.16	5.7	2	1266	21	18502
REACTOME_GROWTH_HORMONE_RECEPTOR_SIGNALING	http://www.broadinstitute.org/gsea/msigdb/cards/REACTOME_GROWTH_HORMONE_RECEPTOR_SIGNALING	0.66	1.3	0.15	5.4	2	1266	22	18501
REACTOME_RORA_ACTIVATES_CIRCADIAN_EXPRESSION	http://www.broadinstitute.org/gsea/msigdb/cards/REACTOME_RORA_ACTIVATES_CIRCADIAN_EXPRESSION	0.66	1.4	0.16	5.7	2	1266	21	18502
REACTOME_INSULIN_RECEPTOR_SIGNALLING_CASCADE	http://www.broadinstitute.org/gsea/msigdb/cards/REACTOME_INSULIN_RECEPTOR_SIGNALLING_CASCADE	0.66	1.1	0.4	2.6	6	1262	78	18445
REACTOME_MHC_CLASS_II_ANTIGEN_PRESENTATION	http://www.broadinstitute.org/gsea/msigdb/cards/REACTOME_MHC_CLASS_II_ANTIGEN_PRESENTATION	0.66	0.69	0.18	1.9	4	1264	84	18439
REACTOME_ACTIVATION_OF_GENES_BY_ATF4	http://www.broadinstitute.org/gsea/msigdb/cards/REACTOME_ACTIVATION_OF_GENES_BY_ATF4	0.66	1.4	0.16	5.7	2	1266	21	18502
REACTOME_ADHERENS_JUNCTIONS_INTERACTIONS	http://www.broadinstitute.org/gsea/msigdb/cards/REACTOME_ADHERENS_JUNCTIONS_INTERACTIONS	0.66	1.4	0.16	5.7	2	1266	21	18502
REACTOME_SEMA4D_INDUCED_CELL_MIGRATION_AND_GROWTH_CONE_COLLAPSE	http://www.broadinstitute.org/gsea/msigdb/cards/REACTOME_SEMA4D_INDUCED_CELL_MIGRATION_AND_GROWTH_CONE_COLLAPSE	0.66	1.3	0.15	5.4	2	1266	22	18501
REACTOME_EFFECTS_OF_PIP2_HYDROLYSIS	http://www.broadinstitute.org/gsea/msigdb/cards/REACTOME_EFFECTS_OF_PIP2_HYDROLYSIS	0.66	1.4	0.16	5.7	2	1266	21	18502
REACTOME_RNA_POL_I_TRANSCRIPTION_INITIATION	http://www.broadinstitute.org/gsea/msigdb/cards/REACTOME_RNA_POL_I_TRANSCRIPTION_INITIATION	0.66	1.4	0.16	5.7	2	1266	21	18502
ROYLANCE_BREAST_CANCER_16Q_COPY_NUMBER_DN	http://www.broadinstitute.org/gsea/msigdb/cards/ROYLANCE_BREAST_CANCER_16Q_COPY_NUMBER_DN	0.66	1.4	0.16	5.7	2	1266	21	18502
WONG_ENDMETRIUM_CANCER_UP	http://www.broadinstitute.org/gsea/msigdb/cards/WONG_ENDMETRIUM_CANCER_UP	0.66	1.3	0.15	5.4	2	1266	22	18501
SHI_SPARC_TARGETS_UP	http://www.broadinstitute.org/gsea/msigdb/cards/SHI_SPARC_TARGETS_UP	0.66	1.3	0.15	5.4	2	1266	22	18501
SCHRAMM_INHBA_TARGETS_DN	http://www.broadinstitute.org/gsea/msigdb/cards/SCHRAMM_INHBA_TARGETS_DN	0.66	1.4	0.16	5.7	2	1266	21	18502
OXFORD_RALA_OR_RALB_TARGETS_DN	http://www.broadinstitute.org/gsea/msigdb/cards/OXFORD_RALA_OR_RALB_TARGETS_DN	0.66	1.4	0.16	5.7	2	1266	21	18502
SCHLESINGER_METHYLATED_DE_NOVO_IN_CANCER	http://www.broadinstitute.org/gsea/msigdb/cards/SCHLESINGER_METHYLATED_DE_NOVO_IN_CANCER	0.66	0.72	0.19	1.9	4	1264	81	18442
WILLIAMS_ESR2_TARGETS_UP	http://www.broadinstitute.org/gsea/msigdb/cards/WILLIAMS_ESR2_TARGETS_UP	0.66	1.3	0.15	5.4	2	1266	22	18501
GROSS_HIF1A_TARGETS_DN	http://www.broadinstitute.org/gsea/msigdb/cards/GROSS_HIF1A_TARGETS_DN	0.66	1.4	0.16	5.7	2	1266	21	18502
UEDA_CENTRAL_CLOCK	http://www.broadinstitute.org/gsea/msigdb/cards/UEDA_CENTRAL_CLOCK	0.66	0.71	0.19	1.9	4	1264	82	18441
CHEOK_RESPONSE_TO_HD_MTX_DN	http://www.broadinstitute.org/gsea/msigdb/cards/CHEOK_RESPONSE_TO_HD_MTX_DN	0.66	1.4	0.16	5.7	2	1266	21	18502
HOEGERKORP_CD44_TARGETS_TEMPORAL_DN	http://www.broadinstitute.org/gsea/msigdb/cards/HOEGERKORP_CD44_TARGETS_TEMPORAL_DN	0.66	1.4	0.16	5.7	2	1266	21	18502
ZHU_CMV_24_HR_DN	http://www.broadinstitute.org/gsea/msigdb/cards/ZHU_CMV_24_HR_DN	0.66	0.71	0.19	1.9	4	1264	82	18441
LEE_AGING_NEOCORTEX_UP	http://www.broadinstitute.org/gsea/msigdb/cards/LEE_AGING_NEOCORTEX_UP	0.66	0.71	0.19	1.9	4	1264	82	18441
MULLIGAN_NTF3_SIGNALING_VIA_INSR_AND_IGF1R_UP	http://www.broadinstitute.org/gsea/msigdb/cards/MULLIGAN_NTF3_SIGNALING_VIA_INSR_AND_IGF1R_UP	0.66	1.4	0.16	5.7	2	1266	21	18502
GENTILE_UV_HIGH_DOSE_UP	http://www.broadinstitute.org/gsea/msigdb/cards/GENTILE_UV_HIGH_DOSE_UP	0.66	1.3	0.15	5.4	2	1266	22	18501
JACKSON_DNMT1_TARGETS_DN	http://www.broadinstitute.org/gsea/msigdb/cards/JACKSON_DNMT1_TARGETS_DN	0.66	1.3	0.15	5.4	2	1266	22	18501
LEIN_PONS_MARKERS	http://www.broadinstitute.org/gsea/msigdb/cards/LEIN_PONS_MARKERS	0.66	0.7	0.19	1.9	4	1264	83	18440
MARTINEZ_TP53_TARGETS_UP	http://www.broadinstitute.org/gsea/msigdb/cards/MARTINEZ_TP53_TARGETS_UP	0.66	1.1	0.75	1.5	39	1229	530	17993
MARTINEZ_RB1_AND_TP53_TARGETS_UP	http://www.broadinstitute.org/gsea/msigdb/cards/MARTINEZ_RB1_AND_TP53_TARGETS_UP	0.66	1.1	0.75	1.5	39	1229	530	17993
OSADA_ASCL1_TARGETS_DN	http://www.broadinstitute.org/gsea/msigdb/cards/OSADA_ASCL1_TARGETS_DN	0.66	1.4	0.16	5.7	2	1266	21	18502
MISHRA_CARCINOMA_ASSOCIATED_FIBROBLAST_DN	http://www.broadinstitute.org/gsea/msigdb/cards/MISHRA_CARCINOMA_ASSOCIATED_FIBROBLAST_DN	0.66	1.3	0.15	5.4	2	1266	22	18501
JIANG_TIP30_TARGETS_DN	http://www.broadinstitute.org/gsea/msigdb/cards/JIANG_TIP30_TARGETS_DN	0.66	1.3	0.15	5.4	2	1266	22	18501
WAGNER_APO2_SENSITIVITY	http://www.broadinstitute.org/gsea/msigdb/cards/WAGNER_APO2_SENSITIVITY	0.66	1.4	0.16	5.7	2	1266	21	18502
NICK_RESPONSE_TO_PROC_TREATMENT_DN	http://www.broadinstitute.org/gsea/msigdb/cards/NICK_RESPONSE_TO_PROC_TREATMENT_DN	0.66	1.4	0.16	5.7	2	1266	21	18502
ZHANG_TLX_TARGETS_UP	http://www.broadinstitute.org/gsea/msigdb/cards/ZHANG_TLX_TARGETS_UP	0.66	0.7	0.19	1.9	4	1264	83	18440
COLINA_TARGETS_OF_4EBP1_AND_4EBP2	http://www.broadinstitute.org/gsea/msigdb/cards/COLINA_TARGETS_OF_4EBP1_AND_4EBP2	0.66	1.1	0.69	1.7	24	1244	319	18204
CAIRO_HEPATOBLASTOMA_CLASSES_DN	http://www.broadinstitute.org/gsea/msigdb/cards/CAIRO_HEPATOBLASTOMA_CLASSES_DN	0.66	1.1	0.59	1.9	14	1254	185	18338
BYSTRYKH_HEMATOPOIESIS_STEM_CELL_SCP2_QTL_TRANS	http://www.broadinstitute.org/gsea/msigdb/cards/BYSTRYKH_HEMATOPOIESIS_STEM_CELL_SCP2_QTL_TRANS	0.66	1.3	0.15	5.4	2	1266	22	18501
SASSON_RESPONSE_TO_FORSKOLIN_DN	http://www.broadinstitute.org/gsea/msigdb/cards/SASSON_RESPONSE_TO_FORSKOLIN_DN	0.66	0.7	0.19	1.9	4	1264	83	18440
DUTERTRE_ESTRADIOL_RESPONSE_6HR_DN	http://www.broadinstitute.org/gsea/msigdb/cards/DUTERTRE_ESTRADIOL_RESPONSE_6HR_DN	0.66	0.69	0.18	1.8	4	1264	85	18438
BHAT_ESR1_TARGETS_NOT_VIA_AKT1_DN	http://www.broadinstitute.org/gsea/msigdb/cards/BHAT_ESR1_TARGETS_NOT_VIA_AKT1_DN	0.66	0.72	0.19	1.9	4	1264	81	18442
BRUINS_UVC_RESPONSE_VIA_TP53_GROUP_C	http://www.broadinstitute.org/gsea/msigdb/cards/BRUINS_UVC_RESPONSE_VIA_TP53_GROUP_C	0.66	0.72	0.19	1.9	4	1264	81	18442
AZARE_STAT3_TARGETS	http://www.broadinstitute.org/gsea/msigdb/cards/AZARE_STAT3_TARGETS	0.66	1.4	0.16	5.7	2	1266	21	18502
DALESSIO_TSA_RESPONSE	http://www.broadinstitute.org/gsea/msigdb/cards/DALESSIO_TSA_RESPONSE	0.66	1.3	0.15	5.4	2	1266	22	18501
KEGG_ASCORBATE_AND_ALDARATE_METABOLISM	http://www.broadinstitute.org/gsea/msigdb/cards/KEGG_ASCORBATE_AND_ALDARATE_METABOLISM	0.67	1.3	0.15	5.2	2	1266	23	18500
KEGG_FC_GAMMA_R_MEDIATED_PHAGOCYTOSIS	http://www.broadinstitute.org/gsea/msigdb/cards/KEGG_FC_GAMMA_R_MEDIATED_PHAGOCYTOSIS	0.67	1.2	0.47	2.6	7	1261	85	18438
BIOCARTA_STRESS_PATHWAY	http://www.broadinstitute.org/gsea/msigdb/cards/BIOCARTA_STRESS_PATHWAY	0.67	1.3	0.15	5.2	2	1266	23	18500
PID_HDAC_CLASSIII_PATHWAY	http://www.broadinstitute.org/gsea/msigdb/cards/PID_HDAC_CLASSIII_PATHWAY	0.67	1.3	0.15	5.2	2	1266	23	18500
REACTOME_SIGNALLING_BY_NGF	http://www.broadinstitute.org/gsea/msigdb/cards/REACTOME_SIGNALLING_BY_NGF	0.67	1.1	0.62	1.9	15	1253	195	18328
REACTOME_ADP_SIGNALLING_THROUGH_P2RY1	http://www.broadinstitute.org/gsea/msigdb/cards/REACTOME_ADP_SIGNALLING_THROUGH_P2RY1	0.67	1.3	0.15	5.2	2	1266	23	18500
THUM_SYSTOLIC_HEART_FAILURE_DN	http://www.broadinstitute.org/gsea/msigdb/cards/THUM_SYSTOLIC_HEART_FAILURE_DN	0.67	0.83	0.4	1.5	11	1257	194	18329
TIEN_INTESTINE_PROBIOTICS_24HR_DN	http://www.broadinstitute.org/gsea/msigdb/cards/TIEN_INTESTINE_PROBIOTICS_24HR_DN	0.67	1.1	0.62	1.9	15	1253	195	18328
GRAESSMANN_RESPONSE_TO_MC_AND_SERUM_DEPRIVATION_UP	http://www.broadinstitute.org/gsea/msigdb/cards/GRAESSMANN_RESPONSE_TO_MC_AND_SERUM_DEPRIVATION_UP	0.67	0.84	0.41	1.5	11	1257	191	18332
XU_HGF_TARGETS_INDUCED_BY_AKT1_48HR_DN	http://www.broadinstitute.org/gsea/msigdb/cards/XU_HGF_TARGETS_INDUCED_BY_AKT1_48HR_DN	0.67	1.3	0.15	5.2	2	1266	23	18500
RICKMAN_HEAD_AND_NECK_CANCER_A	http://www.broadinstitute.org/gsea/msigdb/cards/RICKMAN_HEAD_AND_NECK_CANCER_A	0.67	1.2	0.47	2.6	7	1261	85	18438
CHEN_LUNG_CANCER_SURVIVAL	http://www.broadinstitute.org/gsea/msigdb/cards/CHEN_LUNG_CANCER_SURVIVAL	0.67	1.3	0.15	5.2	2	1266	23	18500
MOREAUX_MULTIPLE_MYELOMA_BY_TACI_UP	http://www.broadinstitute.org/gsea/msigdb/cards/MOREAUX_MULTIPLE_MYELOMA_BY_TACI_UP	0.67	1.1	0.69	1.6	26	1242	354	18169
KUMAR_TARGETS_OF_MLL_AF9_FUSION	http://www.broadinstitute.org/gsea/msigdb/cards/KUMAR_TARGETS_OF_MLL_AF9_FUSION	0.67	1.1	0.7	1.6	26	1242	351	18172
RUAN_RESPONSE_TO_TROGLITAZONE_UP	http://www.broadinstitute.org/gsea/msigdb/cards/RUAN_RESPONSE_TO_TROGLITAZONE_UP	0.67	1.3	0.15	5.2	2	1266	23	18500
CHUANG_OXIDATIVE_STRESS_RESPONSE_UP	http://www.broadinstitute.org/gsea/msigdb/cards/CHUANG_OXIDATIVE_STRESS_RESPONSE_UP	0.67	1.3	0.15	5.2	2	1266	23	18500
TAKAO_RESPONSE_TO_UVB_RADIATION_DN	http://www.broadinstitute.org/gsea/msigdb/cards/TAKAO_RESPONSE_TO_UVB_RADIATION_DN	0.67	1.2	0.45	2.5	7	1261	88	18435
BROWNE_HCMV_INFECTION_10HR_UP	http://www.broadinstitute.org/gsea/msigdb/cards/BROWNE_HCMV_INFECTION_10HR_UP	0.67	1.1	0.45	2.5	7	1261	89	18434
ZHU_CMV_24_HR_UP	http://www.broadinstitute.org/gsea/msigdb/cards/ZHU_CMV_24_HR_UP	0.67	1.2	0.46	2.6	7	1261	86	18437
GRADE_COLON_AND_RECTAL_CANCER_DN	http://www.broadinstitute.org/gsea/msigdb/cards/GRADE_COLON_AND_RECTAL_CANCER_DN	0.67	1.2	0.46	2.5	7	1261	87	18436
LABBE_WNT3A_TARGETS_DN	http://www.broadinstitute.org/gsea/msigdb/cards/LABBE_WNT3A_TARGETS_DN	0.67	1.1	0.45	2.5	7	1261	89	18434
HAHTOLA_CTCL_CUTANEOUS	http://www.broadinstitute.org/gsea/msigdb/cards/HAHTOLA_CTCL_CUTANEOUS	0.67	1.3	0.15	5.2	2	1266	23	18500
VANDESLUIS_NORMAL_EMBRYOS_DN	http://www.broadinstitute.org/gsea/msigdb/cards/VANDESLUIS_NORMAL_EMBRYOS_DN	0.67	1.3	0.15	5.2	2	1266	23	18500
PID_P38_MKK3_6PATHWAY	http://www.broadinstitute.org/gsea/msigdb/cards/PID_P38_MKK3_6PATHWAY	0.68	1.2	0.14	4.9	2	1266	24	18499
PID_INSULIN_GLUCOSE_PATHWAY	http://www.broadinstitute.org/gsea/msigdb/cards/PID_INSULIN_GLUCOSE_PATHWAY	0.68	1.2	0.14	4.9	2	1266	24	18499
REACTOME_ASSOCIATION_OF_TRIC_CCT_WITH_TARGET_PROTEINS_DURING_BIOSYNTHESIS	http://www.broadinstitute.org/gsea/msigdb/cards/REACTOME_ASSOCIATION_OF_TRIC_CCT_WITH_TARGET_PROTEINS_DURING_BIOSYNTHESIS	0.68	1.2	0.14	4.9	2	1266	24	18499
REACTOME_PERK_REGULATED_GENE_EXPRESSION	http://www.broadinstitute.org/gsea/msigdb/cards/REACTOME_PERK_REGULATED_GENE_EXPRESSION	0.68	1.2	0.14	4.9	2	1266	24	18499
WIKMAN_ASBESTOS_LUNG_CANCER_DN	http://www.broadinstitute.org/gsea/msigdb/cards/WIKMAN_ASBESTOS_LUNG_CANCER_DN	0.68	1.2	0.14	4.9	2	1266	24	18499
OSWALD_HEMATOPOIETIC_STEM_CELL_IN_COLLAGEN_GEL_UP	http://www.broadinstitute.org/gsea/msigdb/cards/OSWALD_HEMATOPOIETIC_STEM_CELL_IN_COLLAGEN_GEL_UP	0.68	0.83	0.42	1.5	12	1256	212	18311
HAHTOLA_MYCOSIS_FUNGOIDES_SKIN_DN	http://www.broadinstitute.org/gsea/msigdb/cards/HAHTOLA_MYCOSIS_FUNGOIDES_SKIN_DN	0.68	1.2	0.14	4.9	2	1266	24	18499
CHOW_RASSF1_TARGETS_UP	http://www.broadinstitute.org/gsea/msigdb/cards/CHOW_RASSF1_TARGETS_UP	0.68	1.2	0.14	4.9	2	1266	24	18499
WANG_ESOPHAGUS_CANCER_VS_NORMAL_DN	http://www.broadinstitute.org/gsea/msigdb/cards/WANG_ESOPHAGUS_CANCER_VS_NORMAL_DN	0.68	1.1	0.44	2.4	7	1261	91	18432
EINAV_INTERFERON_SIGNATURE_IN_CANCER	http://www.broadinstitute.org/gsea/msigdb/cards/EINAV_INTERFERON_SIGNATURE_IN_CANCER	0.68	1.2	0.14	4.9	2	1266	24	18499
TERAMOTO_OPN_TARGETS_CLUSTER_6	http://www.broadinstitute.org/gsea/msigdb/cards/TERAMOTO_OPN_TARGETS_CLUSTER_6	0.68	1.2	0.14	4.9	2	1266	24	18499
WILLIAMS_ESR1_TARGETS_UP	http://www.broadinstitute.org/gsea/msigdb/cards/WILLIAMS_ESR1_TARGETS_UP	0.68	1.2	0.14	4.9	2	1266	24	18499
LIU_BREAST_CANCER	http://www.broadinstitute.org/gsea/msigdb/cards/LIU_BREAST_CANCER	0.68	1.2	0.14	4.9	2	1266	24	18499
BROWNE_HCMV_INFECTION_8HR_UP	http://www.broadinstitute.org/gsea/msigdb/cards/BROWNE_HCMV_INFECTION_8HR_UP	0.68	1.1	0.43	2.4	7	1261	92	18431
TOYOTA_TARGETS_OF_MIR34B_AND_MIR34C	http://www.broadinstitute.org/gsea/msigdb/cards/TOYOTA_TARGETS_OF_MIR34B_AND_MIR34C	0.68	0.89	0.55	1.4	23	1245	377	18146
VALK_AML_CLUSTER_1	http://www.broadinstitute.org/gsea/msigdb/cards/VALK_AML_CLUSTER_1	0.68	1.2	0.14	4.9	2	1266	24	18499
CHIARETTI_T_ALL_REFRACTORY_TO_THERAPY	http://www.broadinstitute.org/gsea/msigdb/cards/CHIARETTI_T_ALL_REFRACTORY_TO_THERAPY	0.68	1.2	0.14	4.9	2	1266	24	18499
WANG_CLASSIC_ADIPOGENIC_TARGETS_OF_PPARG	http://www.broadinstitute.org/gsea/msigdb/cards/WANG_CLASSIC_ADIPOGENIC_TARGETS_OF_PPARG	0.68	1.2	0.14	4.9	2	1266	24	18499
KEGG_PENTOSE_AND_GLUCURONATE_INTERCONVERSIONS	http://www.broadinstitute.org/gsea/msigdb/cards/KEGG_PENTOSE_AND_GLUCURONATE_INTERCONVERSIONS	0.69	1.2	0.13	4.7	2	1266	25	18498
BIOCARTA_EDG1_PATHWAY	http://www.broadinstitute.org/gsea/msigdb/cards/BIOCARTA_EDG1_PATHWAY	0.69	1.2	0.13	4.7	2	1266	25	18498
BIOCARTA_CREB_PATHWAY	http://www.broadinstitute.org/gsea/msigdb/cards/BIOCARTA_CREB_PATHWAY	0.69	1.2	0.13	4.7	2	1266	25	18498
ST_GAQ_PATHWAY	http://www.broadinstitute.org/gsea/msigdb/cards/ST_GAQ_PATHWAY	0.69	1.2	0.13	4.7	2	1266	25	18498
REACTOME_SIGNALING_BY_RHO_GTPASES	http://www.broadinstitute.org/gsea/msigdb/cards/REACTOME_SIGNALING_BY_RHO_GTPASES	0.69	1.1	0.48	2.4	8	1260	102	18421
REACTOME_SIGNALING_BY_EGFR_IN_CANCER	http://www.broadinstitute.org/gsea/msigdb/cards/REACTOME_SIGNALING_BY_EGFR_IN_CANCER	0.69	0.74	0.23	1.8	5	1263	99	18424
REACTOME_GLYCOSAMINOGLYCAN_METABOLISM	http://www.broadinstitute.org/gsea/msigdb/cards/REACTOME_GLYCOSAMINOGLYCAN_METABOLISM	0.69	0.71	0.23	1.7	5	1263	102	18421
REACTOME_CREB_PHOSPHORYLATION_THROUGH_THE_ACTIVATION_OF_RAS	http://www.broadinstitute.org/gsea/msigdb/cards/REACTOME_CREB_PHOSPHORYLATION_THROUGH_THE_ACTIVATION_OF_RAS	0.69	1.2	0.13	4.7	2	1266	25	18498
REACTOME_AMINE_COMPOUND_SLC_TRANSPORTERS	http://www.broadinstitute.org/gsea/msigdb/cards/REACTOME_AMINE_COMPOUND_SLC_TRANSPORTERS	0.69	1.2	0.13	4.7	2	1266	25	18498
REACTOME_HIV_LIFE_CYCLE	http://www.broadinstitute.org/gsea/msigdb/cards/REACTOME_HIV_LIFE_CYCLE	0.69	0.73	0.23	1.8	5	1263	100	18423
REACTOME_THE_ROLE_OF_NEF_IN_HIV1_REPLICATION_AND_DISEASE_PATHOGENESIS	http://www.broadinstitute.org/gsea/msigdb/cards/REACTOME_THE_ROLE_OF_NEF_IN_HIV1_REPLICATION_AND_DISEASE_PATHOGENESIS	0.69	1.2	0.13	4.7	2	1266	25	18498
REACTOME_PIP3_ACTIVATES_AKT_SIGNALING	http://www.broadinstitute.org/gsea/msigdb/cards/REACTOME_PIP3_ACTIVATES_AKT_SIGNALING	0.69	1.2	0.13	4.7	2	1266	25	18498
GAZDA_DIAMOND_BLACKFAN_ANEMIA_MYELOID_UP	http://www.broadinstitute.org/gsea/msigdb/cards/GAZDA_DIAMOND_BLACKFAN_ANEMIA_MYELOID_UP	0.69	1.2	0.13	4.7	2	1266	25	18498
WANG_RESPONSE_TO_ANDROGEN_UP	http://www.broadinstitute.org/gsea/msigdb/cards/WANG_RESPONSE_TO_ANDROGEN_UP	0.69	1.2	0.13	4.7	2	1266	25	18498
CONCANNON_APOPTOSIS_BY_EPOXOMICIN_UP	http://www.broadinstitute.org/gsea/msigdb/cards/CONCANNON_APOPTOSIS_BY_EPOXOMICIN_UP	0.69	1.1	0.61	1.8	16	1252	215	18308
DACOSTA_ERCC3_ALLELE_XPCS_VS_TTD_UP	http://www.broadinstitute.org/gsea/msigdb/cards/DACOSTA_ERCC3_ALLELE_XPCS_VS_TTD_UP	0.69	1.2	0.13	4.7	2	1266	25	18498
BENPORATH_SOX2_TARGETS	http://www.broadinstitute.org/gsea/msigdb/cards/BENPORATH_SOX2_TARGETS	0.69	0.93	0.65	1.3	40	1228	630	17893
VANTVEER_BREAST_CANCER_METASTASIS_DN	http://www.broadinstitute.org/gsea/msigdb/cards/VANTVEER_BREAST_CANCER_METASTASIS_DN	0.69	1.2	0.49	2.4	8	1260	101	18422
LE_EGR2_TARGETS_UP	http://www.broadinstitute.org/gsea/msigdb/cards/LE_EGR2_TARGETS_UP	0.69	0.74	0.24	1.8	5	1263	98	18425
PETROVA_PROX1_TARGETS_UP	http://www.broadinstitute.org/gsea/msigdb/cards/PETROVA_PROX1_TARGETS_UP	0.69	1.2	0.13	4.7	2	1266	25	18498
DAZARD_RESPONSE_TO_UV_NHEK_UP	http://www.broadinstitute.org/gsea/msigdb/cards/DAZARD_RESPONSE_TO_UV_NHEK_UP	0.69	1.1	0.61	1.8	16	1252	216	18307
MOREIRA_RESPONSE_TO_TSA_UP	http://www.broadinstitute.org/gsea/msigdb/cards/MOREIRA_RESPONSE_TO_TSA_UP	0.69	1.2	0.13	4.7	2	1266	25	18498
AMBROSINI_FLAVOPIRIDOL_TREATMENT_TP53	http://www.broadinstitute.org/gsea/msigdb/cards/AMBROSINI_FLAVOPIRIDOL_TREATMENT_TP53	0.69	1.1	0.43	2.4	7	1261	93	18430
IZADPANAH_STEM_CELL_ADIPOSE_VS_BONE_DN	http://www.broadinstitute.org/gsea/msigdb/cards/IZADPANAH_STEM_CELL_ADIPOSE_VS_BONE_DN	0.69	0.74	0.24	1.8	5	1263	98	18425
ZHENG_GLIOBLASTOMA_PLASTICITY_UP	http://www.broadinstitute.org/gsea/msigdb/cards/ZHENG_GLIOBLASTOMA_PLASTICITY_UP	0.69	0.85	0.44	1.5	13	1255	224	18299
RAY_TUMORIGENESIS_BY_ERBB2_CDC25A_UP	http://www.broadinstitute.org/gsea/msigdb/cards/RAY_TUMORIGENESIS_BY_ERBB2_CDC25A_UP	0.69	1.1	0.43	2.4	7	1261	93	18430
BOYLAN_MULTIPLE_MYELOMA_D_CLUSTER_UP	http://www.broadinstitute.org/gsea/msigdb/cards/BOYLAN_MULTIPLE_MYELOMA_D_CLUSTER_UP	0.69	1.2	0.13	4.7	2	1266	25	18498
MEISSNER_BRAIN_ICP_WITH_H3K4ME3	http://www.broadinstitute.org/gsea/msigdb/cards/MEISSNER_BRAIN_ICP_WITH_H3K4ME3	0.69	1.2	0.13	4.7	2	1266	25	18498
WOO_LIVER_CANCER_RECURRENCE_UP	http://www.broadinstitute.org/gsea/msigdb/cards/WOO_LIVER_CANCER_RECURRENCE_UP	0.69	0.75	0.24	1.8	5	1263	97	18426
TIAN_TNF_SIGNALING_VIA_NFKB	http://www.broadinstitute.org/gsea/msigdb/cards/TIAN_TNF_SIGNALING_VIA_NFKB	0.69	1.2	0.13	4.7	2	1266	25	18498
BROWNE_HCMV_INFECTION_4HR_DN	http://www.broadinstitute.org/gsea/msigdb/cards/BROWNE_HCMV_INFECTION_4HR_DN	0.69	1.1	0.63	1.8	17	1251	224	18299
WANG_METASTASIS_OF_BREAST_CANCER_ESR1_DN	http://www.broadinstitute.org/gsea/msigdb/cards/WANG_METASTASIS_OF_BREAST_CANCER_ESR1_DN	0.69	1.2	0.13	4.7	2	1266	25	18498
LI_INDUCED_T_TO_NATURAL_KILLER_DN	http://www.broadinstitute.org/gsea/msigdb/cards/LI_INDUCED_T_TO_NATURAL_KILLER_DN	0.69	1.2	0.49	2.4	8	1260	101	18422
TERAO_AOX4_TARGETS_HG_UP	http://www.broadinstitute.org/gsea/msigdb/cards/TERAO_AOX4_TARGETS_HG_UP	0.69	1.2	0.13	4.7	2	1266	25	18498
PEDERSEN_METASTASIS_BY_ERBB2_ISOFORM_4	http://www.broadinstitute.org/gsea/msigdb/cards/PEDERSEN_METASTASIS_BY_ERBB2_ISOFORM_4	0.69	0.74	0.24	1.8	5	1263	98	18425
BOSCO_TH1_CYTOTOXIC_MODULE	http://www.broadinstitute.org/gsea/msigdb/cards/BOSCO_TH1_CYTOTOXIC_MODULE	0.69	0.71	0.23	1.7	5	1263	102	18421
BIOCARTA_HDAC_PATHWAY	http://www.broadinstitute.org/gsea/msigdb/cards/BIOCARTA_HDAC_PATHWAY	0.7	1.1	0.13	4.5	2	1266	26	18497
REACTOME_SIGNALING_BY_ROBO_RECEPTOR	http://www.broadinstitute.org/gsea/msigdb/cards/REACTOME_SIGNALING_BY_ROBO_RECEPTOR	0.7	1.1	0.13	4.5	2	1266	26	18497
REACTOME_FORMATION_OF_TRANSCRIPTION_COUPLED_NER_TC_NER_REPAIR_COMPLEX	http://www.broadinstitute.org/gsea/msigdb/cards/REACTOME_FORMATION_OF_TRANSCRIPTION_COUPLED_NER_TC_NER_REPAIR_COMPLEX	0.7	1.1	0.13	4.5	2	1266	26	18497
REACTOME_BIOSYNTHESIS_OF_THE_N_GLYCAN_PRECURSOR_DOLICHOL_LIPID_LINKED_OLIGOSACCHARIDE_LLO_AND_TRANSFER_TO_A_NASCENT_PROTEIN	http://www.broadinstitute.org/gsea/msigdb/cards/REACTOME_BIOSYNTHESIS_OF_THE_N_GLYCAN_PRECURSOR_DOLICHOL_LIPID_LINKED_OLIGOSACCHARIDE_LLO_AND_TRANSFER_TO_A_NASCENT_PROTEIN	0.7	1.1	0.13	4.5	2	1266	26	18497
REACTOME_HEMOSTASIS	http://www.broadinstitute.org/gsea/msigdb/cards/REACTOME_HEMOSTASIS	0.7	0.9	0.58	1.3	26	1242	420	18103
REACTOME_LIPOPROTEIN_METABOLISM	http://www.broadinstitute.org/gsea/msigdb/cards/REACTOME_LIPOPROTEIN_METABOLISM	0.7	1.1	0.13	4.5	2	1266	26	18497
REACTOME_TOLL_RECEPTOR_CASCADES	http://www.broadinstitute.org/gsea/msigdb/cards/REACTOME_TOLL_RECEPTOR_CASCADES	0.7	1.1	0.47	2.3	8	1260	104	18419
BERENJENO_ROCK_SIGNALING_NOT_VIA_RHOA_UP	http://www.broadinstitute.org/gsea/msigdb/cards/BERENJENO_ROCK_SIGNALING_NOT_VIA_RHOA_UP	0.7	1.1	0.13	4.5	2	1266	26	18497
WANG_ESOPHAGUS_CANCER_VS_NORMAL_UP	http://www.broadinstitute.org/gsea/msigdb/cards/WANG_ESOPHAGUS_CANCER_VS_NORMAL_UP	0.7	1.1	0.47	2.3	8	1260	105	18418
HWANG_PROSTATE_CANCER_MARKERS	http://www.broadinstitute.org/gsea/msigdb/cards/HWANG_PROSTATE_CANCER_MARKERS	0.7	1.1	0.13	4.5	2	1266	26	18497
DACOSTA_UV_RESPONSE_VIA_ERCC3_COMMON_DN	http://www.broadinstitute.org/gsea/msigdb/cards/DACOSTA_UV_RESPONSE_VIA_ERCC3_COMMON_DN	0.7	0.9	0.58	1.3	27	1241	438	18085
NIKOLSKY_BREAST_CANCER_20Q11_AMPLICON	http://www.broadinstitute.org/gsea/msigdb/cards/NIKOLSKY_BREAST_CANCER_20Q11_AMPLICON	0.7	1.1	0.13	4.5	2	1266	26	18497
TCGA_GLIOBLASTOMA_COPY_NUMBER_DN	http://www.broadinstitute.org/gsea/msigdb/cards/TCGA_GLIOBLASTOMA_COPY_NUMBER_DN	0.7	1.1	0.13	4.5	2	1266	26	18497
STANELLE_E2F1_TARGETS	http://www.broadinstitute.org/gsea/msigdb/cards/STANELLE_E2F1_TARGETS	0.7	1.1	0.13	4.5	2	1266	26	18497
PAL_PRMT5_TARGETS_DN	http://www.broadinstitute.org/gsea/msigdb/cards/PAL_PRMT5_TARGETS_DN	0.7	1.1	0.13	4.5	2	1266	26	18497
DAZARD_RESPONSE_TO_UV_SCC_UP	http://www.broadinstitute.org/gsea/msigdb/cards/DAZARD_RESPONSE_TO_UV_SCC_UP	0.7	1.1	0.48	2.3	8	1260	103	18420
XU_GH1_EXOGENOUS_TARGETS_DN	http://www.broadinstitute.org/gsea/msigdb/cards/XU_GH1_EXOGENOUS_TARGETS_DN	0.7	1.1	0.47	2.3	8	1260	104	18419
ZHENG_BOUND_BY_FOXP3	http://www.broadinstitute.org/gsea/msigdb/cards/ZHENG_BOUND_BY_FOXP3	0.7	1.1	0.71	1.5	31	1237	424	18099
ACEVEDO_LIVER_TUMOR_VS_NORMAL_ADJACENT_TISSUE_DN	http://www.broadinstitute.org/gsea/msigdb/cards/ACEVEDO_LIVER_TUMOR_VS_NORMAL_ADJACENT_TISSUE_DN	0.7	1.1	0.62	1.8	17	1251	230	18293
BOQUEST_STEM_CELL_UP	http://www.broadinstitute.org/gsea/msigdb/cards/BOQUEST_STEM_CELL_UP	0.7	0.85	0.46	1.5	14	1254	239	18284
FOURNIER_ACINAR_DEVELOPMENT_LATE_2	http://www.broadinstitute.org/gsea/msigdb/cards/FOURNIER_ACINAR_DEVELOPMENT_LATE_2	0.7	1.1	0.62	1.7	18	1250	245	18278
KARLSSON_TGFB1_TARGETS_UP	http://www.broadinstitute.org/gsea/msigdb/cards/KARLSSON_TGFB1_TARGETS_UP	0.7	1.1	0.46	2.2	8	1260	107	18416
WAKABAYASHI_ADIPOGENESIS_PPARG_BOUND_36HR	http://www.broadinstitute.org/gsea/msigdb/cards/WAKABAYASHI_ADIPOGENESIS_PPARG_BOUND_36HR	0.7	1.1	0.13	4.5	2	1266	26	18497
PLASARI_TGFB1_SIGNALING_VIA_NFIC_10HR_DN	http://www.broadinstitute.org/gsea/msigdb/cards/PLASARI_TGFB1_SIGNALING_VIA_NFIC_10HR_DN	0.7	1.1	0.13	4.5	2	1266	26	18497
KEGG_RNA_POLYMERASE	http://www.broadinstitute.org/gsea/msigdb/cards/KEGG_RNA_POLYMERASE	0.71	1.1	0.12	4.3	2	1266	27	18496
BIOCARTA_TNFR1_PATHWAY	http://www.broadinstitute.org/gsea/msigdb/cards/BIOCARTA_TNFR1_PATHWAY	0.71	1.1	0.12	4.3	2	1266	27	18496
REACTOME_KERATAN_SULFATE_KERATIN_METABOLISM	http://www.broadinstitute.org/gsea/msigdb/cards/REACTOME_KERATAN_SULFATE_KERATIN_METABOLISM	0.71	1.1	0.12	4.3	2	1266	27	18496
REACTOME_STEROID_HORMONES	http://www.broadinstitute.org/gsea/msigdb/cards/REACTOME_STEROID_HORMONES	0.71	1.1	0.12	4.3	2	1266	27	18496
REACTOME_COMPLEMENT_CASCADE	http://www.broadinstitute.org/gsea/msigdb/cards/REACTOME_COMPLEMENT_CASCADE	0.71	1.1	0.12	4.3	2	1266	27	18496
NAKAMURA_TUMOR_ZONE_PERIPHERAL_VS_CENTRAL_UP	http://www.broadinstitute.org/gsea/msigdb/cards/NAKAMURA_TUMOR_ZONE_PERIPHERAL_VS_CENTRAL_UP	0.71	0.88	0.48	1.5	15	1253	249	18274
KIM_RESPONSE_TO_TSA_AND_DECITABINE_UP	http://www.broadinstitute.org/gsea/msigdb/cards/KIM_RESPONSE_TO_TSA_AND_DECITABINE_UP	0.71	1.1	0.5	2.2	9	1259	116	18407
LANG_MYB_FAMILY_TARGETS	http://www.broadinstitute.org/gsea/msigdb/cards/LANG_MYB_FAMILY_TARGETS	0.71	1.1	0.12	4.3	2	1266	27	18496
YANAGIHARA_ESX1_TARGETS	http://www.broadinstitute.org/gsea/msigdb/cards/YANAGIHARA_ESX1_TARGETS	0.71	1.1	0.12	4.3	2	1266	27	18496
CAFFAREL_RESPONSE_TO_THC_24HR_5_UP	http://www.broadinstitute.org/gsea/msigdb/cards/CAFFAREL_RESPONSE_TO_THC_24HR_5_UP	0.71	1.1	0.12	4.3	2	1266	27	18496
MORI_PLASMA_CELL_DN	http://www.broadinstitute.org/gsea/msigdb/cards/MORI_PLASMA_CELL_DN	0.71	1.1	0.12	4.3	2	1266	27	18496
RORIE_TARGETS_OF_EWSR1_FLI1_FUSION_UP	http://www.broadinstitute.org/gsea/msigdb/cards/RORIE_TARGETS_OF_EWSR1_FLI1_FUSION_UP	0.71	1.1	0.12	4.3	2	1266	27	18496
DAZARD_UV_RESPONSE_CLUSTER_G2	http://www.broadinstitute.org/gsea/msigdb/cards/DAZARD_UV_RESPONSE_CLUSTER_G2	0.71	1.1	0.12	4.3	2	1266	27	18496
IZADPANAH_STEM_CELL_ADIPOSE_VS_BONE_UP	http://www.broadinstitute.org/gsea/msigdb/cards/IZADPANAH_STEM_CELL_ADIPOSE_VS_BONE_UP	0.71	0.78	0.28	1.8	6	1262	112	18411
GRADE_COLON_CANCER_UP	http://www.broadinstitute.org/gsea/msigdb/cards/GRADE_COLON_CANCER_UP	0.71	0.93	0.68	1.3	48	1220	750	17773
ICHIBA_GRAFT_VERSUS_HOST_DISEASE_35D_UP	http://www.broadinstitute.org/gsea/msigdb/cards/ICHIBA_GRAFT_VERSUS_HOST_DISEASE_35D_UP	0.71	1.1	0.5	2.2	9	1259	117	18406
AGUIRRE_PANCREATIC_CANCER_COPY_NUMBER_UP	http://www.broadinstitute.org/gsea/msigdb/cards/AGUIRRE_PANCREATIC_CANCER_COPY_NUMBER_UP	0.71	0.86	0.47	1.5	15	1253	254	18269
MEISSNER_ES_ICP_WITH_H3K4ME3	http://www.broadinstitute.org/gsea/msigdb/cards/MEISSNER_ES_ICP_WITH_H3K4ME3	0.71	1.1	0.12	4.3	2	1266	27	18496
VALK_AML_CLUSTER_12	http://www.broadinstitute.org/gsea/msigdb/cards/VALK_AML_CLUSTER_12	0.71	1.1	0.12	4.3	2	1266	27	18496
MIKKELSEN_MCV6_ICP_WITH_H3K4ME3_AND_H3K27ME3	http://www.broadinstitute.org/gsea/msigdb/cards/MIKKELSEN_MCV6_ICP_WITH_H3K4ME3_AND_H3K27ME3	0.71	1.1	0.12	4.3	2	1266	27	18496
DANG_MYC_TARGETS_DN	http://www.broadinstitute.org/gsea/msigdb/cards/DANG_MYC_TARGETS_DN	0.71	1.1	0.12	4.3	2	1266	27	18496
YU_BAP1_TARGETS	http://www.broadinstitute.org/gsea/msigdb/cards/YU_BAP1_TARGETS	0.71	1.1	0.12	4.3	2	1266	27	18496
BIOCARTA_BCR_PATHWAY	http://www.broadinstitute.org/gsea/msigdb/cards/BIOCARTA_BCR_PATHWAY	0.72	0.44	0.011	2.6	1	1267	33	18490
BIOCARTA_MYOSIN_PATHWAY	http://www.broadinstitute.org/gsea/msigdb/cards/BIOCARTA_MYOSIN_PATHWAY	0.72	0.49	0.012	2.9	1	1267	30	18493
BIOCARTA_IL1R_PATHWAY	http://www.broadinstitute.org/gsea/msigdb/cards/BIOCARTA_IL1R_PATHWAY	0.72	0.46	0.011	2.7	1	1267	32	18491
BIOCARTA_GPCR_PATHWAY	http://www.broadinstitute.org/gsea/msigdb/cards/BIOCARTA_GPCR_PATHWAY	0.72	0.44	0.011	2.6	1	1267	33	18490
ST_ERK1_ERK2_MAPK_PATHWAY	http://www.broadinstitute.org/gsea/msigdb/cards/ST_ERK1_ERK2_MAPK_PATHWAY	0.72	0.47	0.012	2.8	1	1267	31	18492
SIG_REGULATION_OF_THE_ACTIN_CYTOSKELETON_BY_RHO_GTPASES	http://www.broadinstitute.org/gsea/msigdb/cards/SIG_REGULATION_OF_THE_ACTIN_CYTOSKELETON_BY_RHO_GTPASES	0.72	0.44	0.011	2.6	1	1267	33	18490
ST_WNT_BETA_CATENIN_PATHWAY	http://www.broadinstitute.org/gsea/msigdb/cards/ST_WNT_BETA_CATENIN_PATHWAY	0.72	0.44	0.011	2.6	1	1267	33	18490
PID_HDAC_CLASSII_PATHWAY	http://www.broadinstitute.org/gsea/msigdb/cards/PID_HDAC_CLASSII_PATHWAY	0.72	0.46	0.011	2.7	1	1267	32	18491
PID_CDC42_REG_PATHWAY	http://www.broadinstitute.org/gsea/msigdb/cards/PID_CDC42_REG_PATHWAY	0.72	1	0.12	4.1	2	1266	28	18495
PID_P53_DOWNSTREAM_PATHWAY	http://www.broadinstitute.org/gsea/msigdb/cards/PID_P53_DOWNSTREAM_PATHWAY	0.72	0.82	0.32	1.7	7	1261	125	18398
PID_ALPHA_SYNUCLEIN_PATHWAY	http://www.broadinstitute.org/gsea/msigdb/cards/PID_ALPHA_SYNUCLEIN_PATHWAY	0.72	0.47	0.012	2.8	1	1267	31	18492
PID_IL12_STAT4_PATHWAY	http://www.broadinstitute.org/gsea/msigdb/cards/PID_IL12_STAT4_PATHWAY	0.72	0.46	0.011	2.7	1	1267	32	18491
REACTOME_ACTIVATION_OF_THE_PRE_REPLICATIVE_COMPLEX	http://www.broadinstitute.org/gsea/msigdb/cards/REACTOME_ACTIVATION_OF_THE_PRE_REPLICATIVE_COMPLEX	0.72	1	0.12	4.1	2	1266	28	18495
REACTOME_BMAL1_CLOCK_NPAS2_ACTIVATES_CIRCADIAN_EXPRESSION	http://www.broadinstitute.org/gsea/msigdb/cards/REACTOME_BMAL1_CLOCK_NPAS2_ACTIVATES_CIRCADIAN_EXPRESSION	0.72	0.44	0.011	2.6	1	1267	33	18490
REACTOME_DOWNSTREAM_TCR_SIGNALING	http://www.broadinstitute.org/gsea/msigdb/cards/REACTOME_DOWNSTREAM_TCR_SIGNALING	0.72	0.44	0.011	2.6	1	1267	33	18490
REACTOME_GPVI_MEDIATED_ACTIVATION_CASCADE	http://www.broadinstitute.org/gsea/msigdb/cards/REACTOME_GPVI_MEDIATED_ACTIVATION_CASCADE	0.72	0.49	0.012	2.9	1	1267	30	18493
REACTOME_TRANSPORT_OF_MATURE_MRNA_DERIVED_FROM_AN_INTRONLESS_TRANSCRIPT	http://www.broadinstitute.org/gsea/msigdb/cards/REACTOME_TRANSPORT_OF_MATURE_MRNA_DERIVED_FROM_AN_INTRONLESS_TRANSCRIPT	0.72	0.49	0.012	2.9	1	1267	30	18493
REACTOME_GLUCAGON_TYPE_LIGAND_RECEPTORS	http://www.broadinstitute.org/gsea/msigdb/cards/REACTOME_GLUCAGON_TYPE_LIGAND_RECEPTORS	0.72	0.46	0.011	2.7	1	1267	32	18491
REACTOME_CD28_CO_STIMULATION	http://www.broadinstitute.org/gsea/msigdb/cards/REACTOME_CD28_CO_STIMULATION	0.72	0.49	0.012	2.9	1	1267	30	18493
REACTOME_FORMATION_OF_FIBRIN_CLOT_CLOTTING_CASCADE	http://www.broadinstitute.org/gsea/msigdb/cards/REACTOME_FORMATION_OF_FIBRIN_CLOT_CLOTTING_CASCADE	0.72	0.47	0.012	2.8	1	1267	31	18492
REACTOME_NEGATIVE_REGULATORS_OF_RIG_I_MDA5_SIGNALING	http://www.broadinstitute.org/gsea/msigdb/cards/REACTOME_NEGATIVE_REGULATORS_OF_RIG_I_MDA5_SIGNALING	0.72	1	0.12	4.1	2	1266	28	18495
REACTOME_NOD1_2_SIGNALING_PATHWAY	http://www.broadinstitute.org/gsea/msigdb/cards/REACTOME_NOD1_2_SIGNALING_PATHWAY	0.72	1	0.12	4.1	2	1266	28	18495
BORCZUK_MALIGNANT_MESOTHELIOMA_UP	http://www.broadinstitute.org/gsea/msigdb/cards/BORCZUK_MALIGNANT_MESOTHELIOMA_UP	0.72	1.1	0.65	1.7	20	1248	268	18255
DUTTA_APOPTOSIS_VIA_NFKB	http://www.broadinstitute.org/gsea/msigdb/cards/DUTTA_APOPTOSIS_VIA_NFKB	0.72	0.46	0.011	2.7	1	1267	32	18491
XU_HGF_SIGNALING_NOT_VIA_AKT1_48HR_UP	http://www.broadinstitute.org/gsea/msigdb/cards/XU_HGF_SIGNALING_NOT_VIA_AKT1_48HR_UP	0.72	0.44	0.011	2.6	1	1267	33	18490
DACOSTA_ERCC3_ALLELE_XPCS_VS_TTD_DN	http://www.broadinstitute.org/gsea/msigdb/cards/DACOSTA_ERCC3_ALLELE_XPCS_VS_TTD_DN	0.72	0.44	0.011	2.6	1	1267	33	18490
SIMBULAN_UV_RESPONSE_NORMAL_DN	http://www.broadinstitute.org/gsea/msigdb/cards/SIMBULAN_UV_RESPONSE_NORMAL_DN	0.72	0.46	0.011	2.7	1	1267	32	18491
SIMBULAN_UV_RESPONSE_IMMORTALIZED_DN	http://www.broadinstitute.org/gsea/msigdb/cards/SIMBULAN_UV_RESPONSE_IMMORTALIZED_DN	0.72	0.49	0.012	2.9	1	1267	30	18493
GROSS_HYPOXIA_VIA_ELK3_ONLY_UP	http://www.broadinstitute.org/gsea/msigdb/cards/GROSS_HYPOXIA_VIA_ELK3_ONLY_UP	0.72	0.46	0.011	2.7	1	1267	32	18491
LIU_LIVER_CANCER	http://www.broadinstitute.org/gsea/msigdb/cards/LIU_LIVER_CANCER	0.72	0.44	0.011	2.6	1	1267	33	18490
RICKMAN_METASTASIS_UP	http://www.broadinstitute.org/gsea/msigdb/cards/RICKMAN_METASTASIS_UP	0.72	1.1	0.65	1.7	21	1247	285	18238
RICKMAN_HEAD_AND_NECK_CANCER_D	http://www.broadinstitute.org/gsea/msigdb/cards/RICKMAN_HEAD_AND_NECK_CANCER_D	0.72	0.46	0.011	2.7	1	1267	32	18491
PETRETTO_CARDIAC_HYPERTROPHY	http://www.broadinstitute.org/gsea/msigdb/cards/PETRETTO_CARDIAC_HYPERTROPHY	0.72	0.46	0.011	2.7	1	1267	32	18491
AMIT_SERUM_RESPONSE_40_MCF10A	http://www.broadinstitute.org/gsea/msigdb/cards/AMIT_SERUM_RESPONSE_40_MCF10A	0.72	0.49	0.012	2.9	1	1267	30	18493
ZHAN_MULTIPLE_MYELOMA_SUBGROUPS	http://www.broadinstitute.org/gsea/msigdb/cards/ZHAN_MULTIPLE_MYELOMA_SUBGROUPS	0.72	1	0.12	4.1	2	1266	28	18495
WESTON_VEGFA_TARGETS_12HR	http://www.broadinstitute.org/gsea/msigdb/cards/WESTON_VEGFA_TARGETS_12HR	0.72	0.44	0.011	2.6	1	1267	33	18490
DASU_IL6_SIGNALING_SCAR_UP	http://www.broadinstitute.org/gsea/msigdb/cards/DASU_IL6_SIGNALING_SCAR_UP	0.72	1	0.12	4.1	2	1266	28	18495
SARTIPY_NORMAL_AT_INSULIN_RESISTANCE_UP	http://www.broadinstitute.org/gsea/msigdb/cards/SARTIPY_NORMAL_AT_INSULIN_RESISTANCE_UP	0.72	0.47	0.012	2.8	1	1267	31	18492
GENTILE_UV_HIGH_DOSE_DN	http://www.broadinstitute.org/gsea/msigdb/cards/GENTILE_UV_HIGH_DOSE_DN	0.72	0.88	0.5	1.4	17	1251	283	18240
LIANG_SILENCED_BY_METHYLATION_UP	http://www.broadinstitute.org/gsea/msigdb/cards/LIANG_SILENCED_BY_METHYLATION_UP	0.72	1	0.12	4.1	2	1266	28	18495
BANDRES_RESPONSE_TO_CARMUSTIN_WITHOUT_MGMT_48HR_DN	http://www.broadinstitute.org/gsea/msigdb/cards/BANDRES_RESPONSE_TO_CARMUSTIN_WITHOUT_MGMT_48HR_DN	0.72	1	0.12	4.1	2	1266	28	18495
URS_ADIPOCYTE_DIFFERENTIATION_DN	http://www.broadinstitute.org/gsea/msigdb/cards/URS_ADIPOCYTE_DIFFERENTIATION_DN	0.72	1	0.12	4.1	2	1266	28	18495
JOSEPH_RESPONSE_TO_SODIUM_BUTYRATE_UP	http://www.broadinstitute.org/gsea/msigdb/cards/JOSEPH_RESPONSE_TO_SODIUM_BUTYRATE_UP	0.72	1	0.12	4.1	2	1266	28	18495
KYNG_ENVIRONMENTAL_STRESS_RESPONSE_NOT_BY_GAMMA_IN_WS	http://www.broadinstitute.org/gsea/msigdb/cards/KYNG_ENVIRONMENTAL_STRESS_RESPONSE_NOT_BY_GAMMA_IN_WS	0.72	0.49	0.012	2.9	1	1267	30	18493
HANN_RESISTANCE_TO_BCL2_INHIBITOR_UP	http://www.broadinstitute.org/gsea/msigdb/cards/HANN_RESISTANCE_TO_BCL2_INHIBITOR_UP	0.72	0.44	0.011	2.6	1	1267	33	18490
SMID_BREAST_CANCER_RELAPSE_IN_BONE_DN	http://www.broadinstitute.org/gsea/msigdb/cards/SMID_BREAST_CANCER_RELAPSE_IN_BONE_DN	0.72	1.1	0.64	1.7	20	1248	275	18248
MOSERLE_IFNA_RESPONSE	http://www.broadinstitute.org/gsea/msigdb/cards/MOSERLE_IFNA_RESPONSE	0.72	0.49	0.012	2.9	1	1267	30	18493
MUELLER_PLURINET	http://www.broadinstitute.org/gsea/msigdb/cards/MUELLER_PLURINET	0.72	0.89	0.51	1.5	17	1251	279	18244
TSAI_RESPONSE_TO_RADIATION_THERAPY	http://www.broadinstitute.org/gsea/msigdb/cards/TSAI_RESPONSE_TO_RADIATION_THERAPY	0.72	0.47	0.012	2.8	1	1267	31	18492
BEIER_GLIOMA_STEM_CELL_UP	http://www.broadinstitute.org/gsea/msigdb/cards/BEIER_GLIOMA_STEM_CELL_UP	0.72	0.47	0.012	2.8	1	1267	31	18492
SCHRAETS_MLL_TARGETS_DN	http://www.broadinstitute.org/gsea/msigdb/cards/SCHRAETS_MLL_TARGETS_DN	0.72	0.47	0.012	2.8	1	1267	31	18492
VANASSE_BCL2_TARGETS_UP	http://www.broadinstitute.org/gsea/msigdb/cards/VANASSE_BCL2_TARGETS_UP	0.72	0.44	0.011	2.6	1	1267	33	18490
VANTVEER_BREAST_CANCER_BRCA1_UP	http://www.broadinstitute.org/gsea/msigdb/cards/VANTVEER_BREAST_CANCER_BRCA1_UP	0.72	0.49	0.012	2.9	1	1267	30	18493
HOFMANN_MYELODYSPLASTIC_SYNDROM_LOW_RISK_DN	http://www.broadinstitute.org/gsea/msigdb/cards/HOFMANN_MYELODYSPLASTIC_SYNDROM_LOW_RISK_DN	0.72	1	0.12	4.1	2	1266	28	18495
WENDT_COHESIN_TARGETS_UP	http://www.broadinstitute.org/gsea/msigdb/cards/WENDT_COHESIN_TARGETS_UP	0.72	0.46	0.011	2.7	1	1267	32	18491
ZHAN_V1_LATE_DIFFERENTIATION_GENES_UP	http://www.broadinstitute.org/gsea/msigdb/cards/ZHAN_V1_LATE_DIFFERENTIATION_GENES_UP	0.72	1	0.12	4.1	2	1266	28	18495
VALK_AML_CLUSTER_5	http://www.broadinstitute.org/gsea/msigdb/cards/VALK_AML_CLUSTER_5	0.72	0.46	0.011	2.7	1	1267	32	18491
POOLA_INVASIVE_BREAST_CANCER_DN	http://www.broadinstitute.org/gsea/msigdb/cards/POOLA_INVASIVE_BREAST_CANCER_DN	0.72	1.1	0.49	2.2	9	1259	120	18403
GUTIERREZ_MULTIPLE_MYELOMA_DN	http://www.broadinstitute.org/gsea/msigdb/cards/GUTIERREZ_MULTIPLE_MYELOMA_DN	0.72	1	0.12	4.1	2	1266	28	18495
YAO_TEMPORAL_RESPONSE_TO_PROGESTERONE_CLUSTER_14	http://www.broadinstitute.org/gsea/msigdb/cards/YAO_TEMPORAL_RESPONSE_TO_PROGESTERONE_CLUSTER_14	0.72	0.82	0.32	1.7	7	1261	125	18398
WHITFIELD_CELL_CYCLE_G1_S	http://www.broadinstitute.org/gsea/msigdb/cards/WHITFIELD_CELL_CYCLE_G1_S	0.72	1.1	0.49	2.2	9	1259	120	18403
KIM_ALL_DISORDERS_CALB1_CORR_DN	http://www.broadinstitute.org/gsea/msigdb/cards/KIM_ALL_DISORDERS_CALB1_CORR_DN	0.72	0.44	0.011	2.6	1	1267	33	18490
CERIBELLI_GENES_INACTIVE_AND_BOUND_BY_NFY	http://www.broadinstitute.org/gsea/msigdb/cards/CERIBELLI_GENES_INACTIVE_AND_BOUND_BY_NFY	0.72	1	0.12	4.1	2	1266	28	18495
PLASARI_TGFB1_TARGETS_1HR_UP	http://www.broadinstitute.org/gsea/msigdb/cards/PLASARI_TGFB1_TARGETS_1HR_UP	0.72	0.44	0.011	2.6	1	1267	33	18490
PECE_MAMMARY_STEM_CELL_UP	http://www.broadinstitute.org/gsea/msigdb/cards/PECE_MAMMARY_STEM_CELL_UP	0.72	1.1	0.49	2.2	9	1259	120	18403
CHEMELLO_SOLEUS_VS_EDL_MYOFIBERS_UP	http://www.broadinstitute.org/gsea/msigdb/cards/CHEMELLO_SOLEUS_VS_EDL_MYOFIBERS_UP	0.72	0.44	0.011	2.6	1	1267	33	18490
KEGG_DNA_REPLICATION	http://www.broadinstitute.org/gsea/msigdb/cards/KEGG_DNA_REPLICATION	0.73	0.42	0.01	2.5	1	1267	35	18488
KEGG_PRION_DISEASES	http://www.broadinstitute.org/gsea/msigdb/cards/KEGG_PRION_DISEASES	0.73	0.43	0.011	2.6	1	1267	34	18489
BIOCARTA_ALK_PATHWAY	http://www.broadinstitute.org/gsea/msigdb/cards/BIOCARTA_ALK_PATHWAY	0.73	0.41	0.01	2.4	1	1267	36	18487
BIOCARTA_FMLP_PATHWAY	http://www.broadinstitute.org/gsea/msigdb/cards/BIOCARTA_FMLP_PATHWAY	0.73	0.43	0.011	2.6	1	1267	34	18489
BIOCARTA_MET_PATHWAY	http://www.broadinstitute.org/gsea/msigdb/cards/BIOCARTA_MET_PATHWAY	0.73	0.41	0.01	2.4	1	1267	36	18487
BIOCARTA_PAR1_PATHWAY	http://www.broadinstitute.org/gsea/msigdb/cards/BIOCARTA_PAR1_PATHWAY	0.73	0.41	0.01	2.4	1	1267	36	18487
BIOCARTA_TOLL_PATHWAY	http://www.broadinstitute.org/gsea/msigdb/cards/BIOCARTA_TOLL_PATHWAY	0.73	0.41	0.01	2.4	1	1267	36	18487
PID_FAS_PATHWAY	http://www.broadinstitute.org/gsea/msigdb/cards/PID_FAS_PATHWAY	0.73	1.3	0.25	4	3	1265	35	18488
PID_RAC1_REG_PATHWAY	http://www.broadinstitute.org/gsea/msigdb/cards/PID_RAC1_REG_PATHWAY	0.73	1.3	0.25	4	3	1265	35	18488
PID_PI3KCI_AKT_PATHWAY	http://www.broadinstitute.org/gsea/msigdb/cards/PID_PI3KCI_AKT_PATHWAY	0.73	0.43	0.011	2.6	1	1267	34	18489
PID_PI3K_PLC_TRK_PATHWAY	http://www.broadinstitute.org/gsea/msigdb/cards/PID_PI3K_PLC_TRK_PATHWAY	0.73	0.42	0.01	2.5	1	1267	35	18488
REACTOME_SIGNALLING_TO_ERKS	http://www.broadinstitute.org/gsea/msigdb/cards/REACTOME_SIGNALLING_TO_ERKS	0.73	0.42	0.01	2.5	1	1267	35	18488
REACTOME_GLUCOSE_TRANSPORT	http://www.broadinstitute.org/gsea/msigdb/cards/REACTOME_GLUCOSE_TRANSPORT	0.73	0.41	0.01	2.4	1	1267	36	18487
GAZDA_DIAMOND_BLACKFAN_ANEMIA_PROGENITOR_UP	http://www.broadinstitute.org/gsea/msigdb/cards/GAZDA_DIAMOND_BLACKFAN_ANEMIA_PROGENITOR_UP	0.73	1.3	0.25	4	3	1265	35	18488
LIU_CDX2_TARGETS_UP	http://www.broadinstitute.org/gsea/msigdb/cards/LIU_CDX2_TARGETS_UP	0.73	0.42	0.01	2.5	1	1267	35	18488
LIEN_BREAST_CARCINOMA_METAPLASTIC	http://www.broadinstitute.org/gsea/msigdb/cards/LIEN_BREAST_CARCINOMA_METAPLASTIC	0.73	0.43	0.011	2.6	1	1267	34	18489
SHIN_B_CELL_LYMPHOMA_CLUSTER_8	http://www.broadinstitute.org/gsea/msigdb/cards/SHIN_B_CELL_LYMPHOMA_CLUSTER_8	0.73	0.42	0.01	2.5	1	1267	35	18488
CERVERA_SDHB_TARGETS_1_DN	http://www.broadinstitute.org/gsea/msigdb/cards/CERVERA_SDHB_TARGETS_1_DN	0.73	0.42	0.01	2.5	1	1267	35	18488
YU_MYC_TARGETS_UP	http://www.broadinstitute.org/gsea/msigdb/cards/YU_MYC_TARGETS_UP	0.73	1.3	0.25	4	3	1265	35	18488
MODY_HIPPOCAMPUS_NEONATAL	http://www.broadinstitute.org/gsea/msigdb/cards/MODY_HIPPOCAMPUS_NEONATAL	0.73	0.43	0.011	2.6	1	1267	34	18489
SEMENZA_HIF1_TARGETS	http://www.broadinstitute.org/gsea/msigdb/cards/SEMENZA_HIF1_TARGETS	0.73	0.43	0.011	2.6	1	1267	34	18489
VARELA_ZMPSTE24_TARGETS_UP	http://www.broadinstitute.org/gsea/msigdb/cards/VARELA_ZMPSTE24_TARGETS_UP	0.73	0.42	0.01	2.5	1	1267	35	18488
HAN_JNK_SINGALING_DN	http://www.broadinstitute.org/gsea/msigdb/cards/HAN_JNK_SINGALING_DN	0.73	0.41	0.01	2.4	1	1267	36	18487
HOWLIN_CITED1_TARGETS_1_DN	http://www.broadinstitute.org/gsea/msigdb/cards/HOWLIN_CITED1_TARGETS_1_DN	0.73	0.43	0.011	2.6	1	1267	34	18489
KYNG_ENVIRONMENTAL_STRESS_RESPONSE_NOT_BY_4NQO_IN_WS	http://www.broadinstitute.org/gsea/msigdb/cards/KYNG_ENVIRONMENTAL_STRESS_RESPONSE_NOT_BY_4NQO_IN_WS	0.73	1.3	0.25	4	3	1265	35	18488
SMID_BREAST_CANCER_RELAPSE_IN_LUNG_DN	http://www.broadinstitute.org/gsea/msigdb/cards/SMID_BREAST_CANCER_RELAPSE_IN_LUNG_DN	0.73	0.42	0.01	2.5	1	1267	35	18488
CHUNG_BLISTER_CYTOTOXICITY_DN	http://www.broadinstitute.org/gsea/msigdb/cards/CHUNG_BLISTER_CYTOTOXICITY_DN	0.73	1.3	0.25	4	3	1265	35	18488
BOYLAN_MULTIPLE_MYELOMA_C_CLUSTER_UP	http://www.broadinstitute.org/gsea/msigdb/cards/BOYLAN_MULTIPLE_MYELOMA_C_CLUSTER_UP	0.73	0.41	0.01	2.4	1	1267	36	18487
PIONTEK_PKD1_TARGETS_UP	http://www.broadinstitute.org/gsea/msigdb/cards/PIONTEK_PKD1_TARGETS_UP	0.73	0.41	0.01	2.4	1	1267	36	18487
GOLDRATH_ANTIGEN_RESPONSE	http://www.broadinstitute.org/gsea/msigdb/cards/GOLDRATH_ANTIGEN_RESPONSE	0.73	1.1	0.65	1.6	22	1246	304	18219
CHANG_CYCLING_GENES	http://www.broadinstitute.org/gsea/msigdb/cards/CHANG_CYCLING_GENES	0.73	0.78	0.31	1.7	7	1261	131	18392
VALK_AML_WITH_FLT3_ITD	http://www.broadinstitute.org/gsea/msigdb/cards/VALK_AML_WITH_FLT3_ITD	0.73	0.42	0.01	2.5	1	1267	35	18488
MIKKELSEN_MCV6_LCP_WITH_H3K4ME3	http://www.broadinstitute.org/gsea/msigdb/cards/MIKKELSEN_MCV6_LCP_WITH_H3K4ME3	0.73	1.1	0.51	2.1	10	1258	134	18389
ZHAN_MULTIPLE_MYELOMA_MF_DN	http://www.broadinstitute.org/gsea/msigdb/cards/ZHAN_MULTIPLE_MYELOMA_MF_DN	0.73	0.42	0.01	2.5	1	1267	35	18488
BROWNE_HCMV_INFECTION_2HR_UP	http://www.broadinstitute.org/gsea/msigdb/cards/BROWNE_HCMV_INFECTION_2HR_UP	0.73	0.42	0.01	2.5	1	1267	35	18488
WHITFIELD_CELL_CYCLE_M_G1	http://www.broadinstitute.org/gsea/msigdb/cards/WHITFIELD_CELL_CYCLE_M_G1	0.73	0.78	0.31	1.7	7	1261	131	18392
FIGUEROA_AML_METHYLATION_CLUSTER_3_DN	http://www.broadinstitute.org/gsea/msigdb/cards/FIGUEROA_AML_METHYLATION_CLUSTER_3_DN	0.73	0.43	0.011	2.6	1	1267	34	18489
OHGUCHI_LIVER_HNF4A_TARGETS_DN	http://www.broadinstitute.org/gsea/msigdb/cards/OHGUCHI_LIVER_HNF4A_TARGETS_DN	0.73	1.1	0.53	2.2	10	1258	129	18394
BILANGES_RAPAMYCIN_SENSITIVE_GENES	http://www.broadinstitute.org/gsea/msigdb/cards/BILANGES_RAPAMYCIN_SENSITIVE_GENES	0.73	1.3	0.25	4	3	1265	35	18488
BOSCO_ALLERGEN_INDUCED_TH2_ASSOCIATED_MODULE	http://www.broadinstitute.org/gsea/msigdb/cards/BOSCO_ALLERGEN_INDUCED_TH2_ASSOCIATED_MODULE	0.73	1.1	0.52	2.1	10	1258	131	18392
HOLLEMAN_VINCRISTINE_RESISTANCE_B_ALL_UP	http://www.broadinstitute.org/gsea/msigdb/cards/HOLLEMAN_VINCRISTINE_RESISTANCE_B_ALL_UP	0.73	0.42	0.01	2.5	1	1267	35	18488
KEGG_LYSINE_DEGRADATION	http://www.broadinstitute.org/gsea/msigdb/cards/KEGG_LYSINE_DEGRADATION	0.74	1.2	0.24	3.9	3	1265	36	18487
KEGG_TRYPTOPHAN_METABOLISM	http://www.broadinstitute.org/gsea/msigdb/cards/KEGG_TRYPTOPHAN_METABOLISM	0.74	1.2	0.24	3.9	3	1265	36	18487
KEGG_JAK_STAT_SIGNALING_PATHWAY	http://www.broadinstitute.org/gsea/msigdb/cards/KEGG_JAK_STAT_SIGNALING_PATHWAY	0.74	0.82	0.34	1.7	8	1260	143	18380
ST_JNK_MAPK_PATHWAY	http://www.broadinstitute.org/gsea/msigdb/cards/ST_JNK_MAPK_PATHWAY	0.74	1.2	0.24	3.9	3	1265	36	18487
PID_FOXM1_PATHWAY	http://www.broadinstitute.org/gsea/msigdb/cards/PID_FOXM1_PATHWAY	0.74	1.2	0.23	3.8	3	1265	37	18486
PID_ECADHERIN_STABILIZATION_PATHWAY	http://www.broadinstitute.org/gsea/msigdb/cards/PID_ECADHERIN_STABILIZATION_PATHWAY	0.74	1.2	0.23	3.8	3	1265	37	18486
REACTOME_RNA_POL_II_TRANSCRIPTION_PRE_INITIATION_AND_PROMOTER_OPENING	http://www.broadinstitute.org/gsea/msigdb/cards/REACTOME_RNA_POL_II_TRANSCRIPTION_PRE_INITIATION_AND_PROMOTER_OPENING	0.74	1.2	0.24	3.9	3	1265	36	18487
REACTOME_IL1_SIGNALING	http://www.broadinstitute.org/gsea/msigdb/cards/REACTOME_IL1_SIGNALING	0.74	1.2	0.24	3.9	3	1265	36	18487
SENGUPTA_NASOPHARYNGEAL_CARCINOMA_WITH_LMP1_DN	http://www.broadinstitute.org/gsea/msigdb/cards/SENGUPTA_NASOPHARYNGEAL_CARCINOMA_WITH_LMP1_DN	0.74	0.81	0.34	1.6	8	1260	144	18379
DEURIG_T_CELL_PROLYMPHOCYTIC_LEUKEMIA_UP	http://www.broadinstitute.org/gsea/msigdb/cards/DEURIG_T_CELL_PROLYMPHOCYTIC_LEUKEMIA_UP	0.74	1.1	0.67	1.6	23	1245	314	18209
MUELLER_METHYLATED_IN_GLIOBLASTOMA	http://www.broadinstitute.org/gsea/msigdb/cards/MUELLER_METHYLATED_IN_GLIOBLASTOMA	0.74	1.2	0.23	3.8	3	1265	37	18486
LASTOWSKA_COAMPLIFIED_WITH_MYCN	http://www.broadinstitute.org/gsea/msigdb/cards/LASTOWSKA_COAMPLIFIED_WITH_MYCN	0.74	1.2	0.24	3.9	3	1265	36	18487
WEINMANN_ADAPTATION_TO_HYPOXIA_DN	http://www.broadinstitute.org/gsea/msigdb/cards/WEINMANN_ADAPTATION_TO_HYPOXIA_DN	0.74	1.2	0.24	3.9	3	1265	36	18487
MARTORIATI_MDM4_TARGETS_NEUROEPITHELIUM_UP	http://www.broadinstitute.org/gsea/msigdb/cards/MARTORIATI_MDM4_TARGETS_NEUROEPITHELIUM_UP	0.74	1.1	0.53	2	11	1257	147	18376
LIANG_HEMATOPOIESIS_STEM_CELL_NUMBER_LARGE_VS_TINY_DN	http://www.broadinstitute.org/gsea/msigdb/cards/LIANG_HEMATOPOIESIS_STEM_CELL_NUMBER_LARGE_VS_TINY_DN	0.74	1.2	0.23	3.8	3	1265	37	18486
GROSS_HYPOXIA_VIA_ELK3_DN	http://www.broadinstitute.org/gsea/msigdb/cards/GROSS_HYPOXIA_VIA_ELK3_DN	0.74	0.83	0.35	1.7	8	1260	140	18383
AMIT_EGF_RESPONSE_480_MCF10A	http://www.broadinstitute.org/gsea/msigdb/cards/AMIT_EGF_RESPONSE_480_MCF10A	0.74	1.2	0.23	3.8	3	1265	37	18486
ZUCCHI_METASTASIS_UP	http://www.broadinstitute.org/gsea/msigdb/cards/ZUCCHI_METASTASIS_UP	0.74	1.2	0.24	3.9	3	1265	36	18487
IGLESIAS_E2F_TARGETS_UP	http://www.broadinstitute.org/gsea/msigdb/cards/IGLESIAS_E2F_TARGETS_UP	0.74	0.82	0.35	1.7	8	1260	142	18381
BURTON_ADIPOGENESIS_PEAK_AT_8HR	http://www.broadinstitute.org/gsea/msigdb/cards/BURTON_ADIPOGENESIS_PEAK_AT_8HR	0.74	1.2	0.24	3.9	3	1265	36	18487
MONNIER_POSTRADIATION_TUMOR_ESCAPE_DN	http://www.broadinstitute.org/gsea/msigdb/cards/MONNIER_POSTRADIATION_TUMOR_ESCAPE_DN	0.74	1.1	0.66	1.6	23	1245	316	18207
MALONEY_RESPONSE_TO_17AAG_UP	http://www.broadinstitute.org/gsea/msigdb/cards/MALONEY_RESPONSE_TO_17AAG_UP	0.74	1.2	0.23	3.8	3	1265	37	18486
DORN_ADENOVIRUS_INFECTION_32HR_DN	http://www.broadinstitute.org/gsea/msigdb/cards/DORN_ADENOVIRUS_INFECTION_32HR_DN	0.74	1.2	0.24	3.9	3	1265	36	18487
DORN_ADENOVIRUS_INFECTION_48HR_DN	http://www.broadinstitute.org/gsea/msigdb/cards/DORN_ADENOVIRUS_INFECTION_48HR_DN	0.74	1.2	0.23	3.8	3	1265	37	18486
KAMMINGA_SENESCENCE	http://www.broadinstitute.org/gsea/msigdb/cards/KAMMINGA_SENESCENCE	0.74	1.2	0.24	3.9	3	1265	36	18487
KYNG_RESPONSE_TO_H2O2_VIA_ERCC6_UP	http://www.broadinstitute.org/gsea/msigdb/cards/KYNG_RESPONSE_TO_H2O2_VIA_ERCC6_UP	0.74	1.2	0.24	3.9	3	1265	36	18487
VERHAAK_GLIOBLASTOMA_CLASSICAL	http://www.broadinstitute.org/gsea/msigdb/cards/VERHAAK_GLIOBLASTOMA_CLASSICAL	0.74	0.8	0.34	1.6	8	1260	146	18377
WIERENGA_PML_INTERACTOME	http://www.broadinstitute.org/gsea/msigdb/cards/WIERENGA_PML_INTERACTOME	0.74	1.2	0.24	3.9	3	1265	36	18487
DELACROIX_RARG_BOUND_MEF	http://www.broadinstitute.org/gsea/msigdb/cards/DELACROIX_RARG_BOUND_MEF	0.74	1.1	0.67	1.6	24	1244	329	18194
REACTOME_TRANSCRIPTION_COUPLED_NER_TC_NER	http://www.broadinstitute.org/gsea/msigdb/cards/REACTOME_TRANSCRIPTION_COUPLED_NER_TC_NER	0.75	1.1	0.22	3.4	3	1265	40	18483
OSMAN_BLADDER_CANCER_UP	http://www.broadinstitute.org/gsea/msigdb/cards/OSMAN_BLADDER_CANCER_UP	0.75	0.9	0.55	1.4	22	1246	357	18166
HAHTOLA_MYCOSIS_FUNGOIDES_SKIN_UP	http://www.broadinstitute.org/gsea/msigdb/cards/HAHTOLA_MYCOSIS_FUNGOIDES_SKIN_UP	0.75	0.83	0.37	1.6	9	1259	159	18364
KERLEY_RESPONSE_TO_CISPLATIN_UP	http://www.broadinstitute.org/gsea/msigdb/cards/KERLEY_RESPONSE_TO_CISPLATIN_UP	0.75	1.2	0.23	3.6	3	1265	38	18485
STREICHER_LSM1_TARGETS_UP	http://www.broadinstitute.org/gsea/msigdb/cards/STREICHER_LSM1_TARGETS_UP	0.75	1.1	0.22	3.4	3	1265	40	18483
LI_LUNG_CANCER	http://www.broadinstitute.org/gsea/msigdb/cards/LI_LUNG_CANCER	0.75	1.2	0.23	3.6	3	1265	38	18485
GROSS_HYPOXIA_VIA_ELK3_ONLY_DN	http://www.broadinstitute.org/gsea/msigdb/cards/GROSS_HYPOXIA_VIA_ELK3_ONLY_DN	0.75	1.2	0.23	3.6	3	1265	38	18485
NAKAYAMA_FRA2_TARGETS	http://www.broadinstitute.org/gsea/msigdb/cards/NAKAYAMA_FRA2_TARGETS	0.75	1.2	0.23	3.6	3	1265	38	18485
BENPORATH_NOS_TARGETS	http://www.broadinstitute.org/gsea/msigdb/cards/BENPORATH_NOS_TARGETS	0.75	0.84	0.37	1.6	9	1259	157	18366
NIKOLSKY_BREAST_CANCER_12Q13_Q21_AMPLICON	http://www.broadinstitute.org/gsea/msigdb/cards/NIKOLSKY_BREAST_CANCER_12Q13_Q21_AMPLICON	0.75	1.1	0.22	3.5	3	1265	39	18484
PENG_GLUCOSE_DEPRIVATION_UP	http://www.broadinstitute.org/gsea/msigdb/cards/PENG_GLUCOSE_DEPRIVATION_UP	0.75	1.1	0.22	3.4	3	1265	40	18483
SHIPP_DLBCL_VS_FOLLICULAR_LYMPHOMA_DN	http://www.broadinstitute.org/gsea/msigdb/cards/SHIPP_DLBCL_VS_FOLLICULAR_LYMPHOMA_DN	0.75	1.1	0.22	3.5	3	1265	39	18484
WANG_TARGETS_OF_MLL_CBP_FUSION_UP	http://www.broadinstitute.org/gsea/msigdb/cards/WANG_TARGETS_OF_MLL_CBP_FUSION_UP	0.75	1.1	0.22	3.4	3	1265	40	18483
WANG_TARGETS_OF_MLL_CBP_FUSION_DN	http://www.broadinstitute.org/gsea/msigdb/cards/WANG_TARGETS_OF_MLL_CBP_FUSION_DN	0.75	1.1	0.22	3.5	3	1265	39	18484
XU_CREBBP_TARGETS_DN	http://www.broadinstitute.org/gsea/msigdb/cards/XU_CREBBP_TARGETS_DN	0.75	1.1	0.22	3.5	3	1265	39	18484
KUNINGER_IGF1_VS_PDGFB_TARGETS_DN	http://www.broadinstitute.org/gsea/msigdb/cards/KUNINGER_IGF1_VS_PDGFB_TARGETS_DN	0.75	1.1	0.22	3.5	3	1265	39	18484
IWANAGA_CARCINOGENESIS_BY_KRAS_PTEN_UP	http://www.broadinstitute.org/gsea/msigdb/cards/IWANAGA_CARCINOGENESIS_BY_KRAS_PTEN_UP	0.75	0.85	0.38	1.7	9	1259	154	18369
HUANG_FOXA2_TARGETS_UP	http://www.broadinstitute.org/gsea/msigdb/cards/HUANG_FOXA2_TARGETS_UP	0.75	1.1	0.22	3.5	3	1265	39	18484
MCGARVEY_SILENCED_BY_METHYLATION_IN_COLON_CANCER	http://www.broadinstitute.org/gsea/msigdb/cards/MCGARVEY_SILENCED_BY_METHYLATION_IN_COLON_CANCER	0.75	1.2	0.23	3.6	3	1265	38	18485
FIRESTEIN_PROLIFERATION	http://www.broadinstitute.org/gsea/msigdb/cards/FIRESTEIN_PROLIFERATION	0.75	0.84	0.38	1.6	9	1259	156	18367
LEE_LIVER_CANCER_SURVIVAL_DN	http://www.broadinstitute.org/gsea/msigdb/cards/LEE_LIVER_CANCER_SURVIVAL_DN	0.75	0.85	0.38	1.7	9	1259	155	18368
HOFFMANN_IMMATURE_TO_MATURE_B_LYMPHOCYTE_UP	http://www.broadinstitute.org/gsea/msigdb/cards/HOFFMANN_IMMATURE_TO_MATURE_B_LYMPHOCYTE_UP	0.75	1.2	0.23	3.6	3	1265	38	18485
HAN_SATB1_TARGETS_UP	http://www.broadinstitute.org/gsea/msigdb/cards/HAN_SATB1_TARGETS_UP	0.75	1.1	0.68	1.6	25	1243	343	18180
WINNEPENNINCKX_MELANOMA_METASTASIS_DN	http://www.broadinstitute.org/gsea/msigdb/cards/WINNEPENNINCKX_MELANOMA_METASTASIS_DN	0.75	1.2	0.23	3.6	3	1265	38	18485
KEGG_ENDOCYTOSIS	http://www.broadinstitute.org/gsea/msigdb/cards/KEGG_ENDOCYTOSIS	0.76	1.1	0.54	1.9	12	1256	164	18359
SIG_CHEMOTAXIS	http://www.broadinstitute.org/gsea/msigdb/cards/SIG_CHEMOTAXIS	0.76	1.1	0.21	3.4	3	1265	41	18482
PID_ILK_PATHWAY	http://www.broadinstitute.org/gsea/msigdb/cards/PID_ILK_PATHWAY	0.76	1	0.21	3.3	3	1265	42	18481
PID_HNF3B_PATHWAY	http://www.broadinstitute.org/gsea/msigdb/cards/PID_HNF3B_PATHWAY	0.76	1	0.21	3.3	3	1265	42	18481
PID_TNF_PATHWAY	http://www.broadinstitute.org/gsea/msigdb/cards/PID_TNF_PATHWAY	0.76	1	0.21	3.3	3	1265	42	18481
REACTOME_LIPID_DIGESTION_MOBILIZATION_AND_TRANSPORT	http://www.broadinstitute.org/gsea/msigdb/cards/REACTOME_LIPID_DIGESTION_MOBILIZATION_AND_TRANSPORT	0.76	1.1	0.21	3.4	3	1265	41	18482
REACTOME_HIV_INFECTION	http://www.broadinstitute.org/gsea/msigdb/cards/REACTOME_HIV_INFECTION	0.76	0.84	0.39	1.6	10	1258	174	18349
TAKEDA_TARGETS_OF_NUP98_HOXA9_FUSION_10D_UP	http://www.broadinstitute.org/gsea/msigdb/cards/TAKEDA_TARGETS_OF_NUP98_HOXA9_FUSION_10D_UP	0.76	1.1	0.54	1.9	12	1256	163	18360
WAMUNYOKOLI_OVARIAN_CANCER_LMP_DN	http://www.broadinstitute.org/gsea/msigdb/cards/WAMUNYOKOLI_OVARIAN_CANCER_LMP_DN	0.76	0.86	0.4	1.6	10	1258	170	18353
GAUSSMANN_MLL_AF4_FUSION_TARGETS_F_UP	http://www.broadinstitute.org/gsea/msigdb/cards/GAUSSMANN_MLL_AF4_FUSION_TARGETS_F_UP	0.76	1.1	0.55	2	12	1256	162	18361
LUI_THYROID_CANCER_PAX8_PPARG_DN	http://www.broadinstitute.org/gsea/msigdb/cards/LUI_THYROID_CANCER_PAX8_PPARG_DN	0.76	1.1	0.21	3.4	3	1265	41	18482
SCHLOSSER_MYC_TARGETS_AND_SERUM_RESPONSE_DN	http://www.broadinstitute.org/gsea/msigdb/cards/SCHLOSSER_MYC_TARGETS_AND_SERUM_RESPONSE_DN	0.76	1	0.21	3.3	3	1265	42	18481
SILIGAN_BOUND_BY_EWS_FLT1_FUSION	http://www.broadinstitute.org/gsea/msigdb/cards/SILIGAN_BOUND_BY_EWS_FLT1_FUSION	0.76	1	0.21	3.3	3	1265	42	18481
SHETH_LIVER_CANCER_VS_TXNIP_LOSS_PAM6	http://www.broadinstitute.org/gsea/msigdb/cards/SHETH_LIVER_CANCER_VS_TXNIP_LOSS_PAM6	0.76	1	0.21	3.3	3	1265	42	18481
SCHAEFFER_SOX9_TARGETS_IN_PROSTATE_DEVELOPMENT_DN	http://www.broadinstitute.org/gsea/msigdb/cards/SCHAEFFER_SOX9_TARGETS_IN_PROSTATE_DEVELOPMENT_DN	0.76	1.1	0.21	3.4	3	1265	41	18482
MA_MYELOID_DIFFERENTIATION_DN	http://www.broadinstitute.org/gsea/msigdb/cards/MA_MYELOID_DIFFERENTIATION_DN	0.76	1.1	0.21	3.4	3	1265	41	18482
PARK_HSC_MARKERS	http://www.broadinstitute.org/gsea/msigdb/cards/PARK_HSC_MARKERS	0.76	1.1	0.21	3.4	3	1265	41	18482
CHIBA_RESPONSE_TO_TSA	http://www.broadinstitute.org/gsea/msigdb/cards/CHIBA_RESPONSE_TO_TSA	0.76	1	0.21	3.3	3	1265	42	18481
SATO_SILENCED_EPIGENETICALLY_IN_PANCREATIC_CANCER	http://www.broadinstitute.org/gsea/msigdb/cards/SATO_SILENCED_EPIGENETICALLY_IN_PANCREATIC_CANCER	0.76	1	0.21	3.3	3	1265	42	18481
SATO_SILENCED_BY_DEACETYLATION_IN_PANCREATIC_CANCER	http://www.broadinstitute.org/gsea/msigdb/cards/SATO_SILENCED_BY_DEACETYLATION_IN_PANCREATIC_CANCER	0.76	1.1	0.21	3.4	3	1265	41	18482
TSENG_ADIPOGENIC_POTENTIAL_DN	http://www.broadinstitute.org/gsea/msigdb/cards/TSENG_ADIPOGENIC_POTENTIAL_DN	0.76	1.1	0.21	3.4	3	1265	41	18482
OSADA_ASCL1_TARGETS_UP	http://www.broadinstitute.org/gsea/msigdb/cards/OSADA_ASCL1_TARGETS_UP	0.76	1	0.21	3.3	3	1265	42	18481
BOQUEST_STEM_CELL_CULTURED_VS_FRESH_UP	http://www.broadinstitute.org/gsea/msigdb/cards/BOQUEST_STEM_CELL_CULTURED_VS_FRESH_UP	0.76	0.92	0.58	1.4	24	1244	381	18142
KEGG_NOTCH_SIGNALING_PATHWAY	http://www.broadinstitute.org/gsea/msigdb/cards/KEGG_NOTCH_SIGNALING_PATHWAY	0.77	0.65	0.076	2.5	2	1266	45	18478
KEGG_AMYOTROPHIC_LATERAL_SCLEROSIS_ALS	http://www.broadinstitute.org/gsea/msigdb/cards/KEGG_AMYOTROPHIC_LATERAL_SCLEROSIS_ALS	0.77	0.6	0.07	2.3	2	1266	49	18474
KEGG_ENDOMETRIAL_CANCER	http://www.broadinstitute.org/gsea/msigdb/cards/KEGG_ENDOMETRIAL_CANCER	0.77	0.58	0.069	2.2	2	1266	50	18473
BIOCARTA_NFAT_PATHWAY	http://www.broadinstitute.org/gsea/msigdb/cards/BIOCARTA_NFAT_PATHWAY	0.77	0.57	0.067	2.2	2	1266	51	18472
PID_NFAT_TFPATHWAY	http://www.broadinstitute.org/gsea/msigdb/cards/PID_NFAT_TFPATHWAY	0.77	0.66	0.078	2.5	2	1266	44	18479
PID_PS1_PATHWAY	http://www.broadinstitute.org/gsea/msigdb/cards/PID_PS1_PATHWAY	0.77	0.66	0.078	2.5	2	1266	44	18479
PID_LKB1_PATHWAY	http://www.broadinstitute.org/gsea/msigdb/cards/PID_LKB1_PATHWAY	0.77	0.66	0.078	2.5	2	1266	44	18479
PID_CD8_TCR_PATHWAY	http://www.broadinstitute.org/gsea/msigdb/cards/PID_CD8_TCR_PATHWAY	0.77	0.57	0.067	2.2	2	1266	51	18472
PID_NFAT_3PATHWAY	http://www.broadinstitute.org/gsea/msigdb/cards/PID_NFAT_3PATHWAY	0.77	0.57	0.067	2.2	2	1266	51	18472
PID_AR_TF_PATHWAY	http://www.broadinstitute.org/gsea/msigdb/cards/PID_AR_TF_PATHWAY	0.77	0.58	0.069	2.2	2	1266	50	18473
PID_SYNDECAN_1_PATHWAY	http://www.broadinstitute.org/gsea/msigdb/cards/PID_SYNDECAN_1_PATHWAY	0.77	0.66	0.078	2.5	2	1266	44	18479
PID_HES_HEY_PATHWAY	http://www.broadinstitute.org/gsea/msigdb/cards/PID_HES_HEY_PATHWAY	0.77	0.63	0.075	2.4	2	1266	46	18477
REACTOME_FORMATION_OF_THE_TERNARY_COMPLEX_AND_SUBSEQUENTLY_THE_43S_COMPLEX	http://www.broadinstitute.org/gsea/msigdb/cards/REACTOME_FORMATION_OF_THE_TERNARY_COMPLEX_AND_SUBSEQUENTLY_THE_43S_COMPLEX	0.77	0.63	0.075	2.4	2	1266	46	18477
REACTOME_METABOLISM_OF_NON_CODING_RNA	http://www.broadinstitute.org/gsea/msigdb/cards/REACTOME_METABOLISM_OF_NON_CODING_RNA	0.77	0.65	0.076	2.5	2	1266	45	18478
REACTOME_O_LINKED_GLYCOSYLATION_OF_MUCINS	http://www.broadinstitute.org/gsea/msigdb/cards/REACTOME_O_LINKED_GLYCOSYLATION_OF_MUCINS	0.77	0.6	0.07	2.3	2	1266	49	18474
REACTOME_CDK_MEDIATED_PHOSPHORYLATION_AND_REMOVAL_OF_CDC6	http://www.broadinstitute.org/gsea/msigdb/cards/REACTOME_CDK_MEDIATED_PHOSPHORYLATION_AND_REMOVAL_OF_CDC6	0.77	0.66	0.078	2.5	2	1266	44	18479
REACTOME_TCR_SIGNALING	http://www.broadinstitute.org/gsea/msigdb/cards/REACTOME_TCR_SIGNALING	0.77	0.61	0.072	2.3	2	1266	48	18475
REACTOME_CHEMOKINE_RECEPTORS_BIND_CHEMOKINES	http://www.broadinstitute.org/gsea/msigdb/cards/REACTOME_CHEMOKINE_RECEPTORS_BIND_CHEMOKINES	0.77	0.61	0.072	2.3	2	1266	48	18475
REACTOME_P53_DEPENDENT_G1_DNA_DAMAGE_RESPONSE	http://www.broadinstitute.org/gsea/msigdb/cards/REACTOME_P53_DEPENDENT_G1_DNA_DAMAGE_RESPONSE	0.77	0.58	0.069	2.2	2	1266	50	18473
REACTOME_CIRCADIAN_CLOCK	http://www.broadinstitute.org/gsea/msigdb/cards/REACTOME_CIRCADIAN_CLOCK	0.77	0.61	0.072	2.3	2	1266	48	18475
REACTOME_DESTABILIZATION_OF_MRNA_BY_AUF1_HNRNP_D0	http://www.broadinstitute.org/gsea/msigdb/cards/REACTOME_DESTABILIZATION_OF_MRNA_BY_AUF1_HNRNP_D0	0.77	0.61	0.072	2.3	2	1266	48	18475
REACTOME_SCFSKP2_MEDIATED_DEGRADATION_OF_P27_P21	http://www.broadinstitute.org/gsea/msigdb/cards/REACTOME_SCFSKP2_MEDIATED_DEGRADATION_OF_P27_P21	0.77	0.57	0.067	2.2	2	1266	51	18472
WINTER_HYPOXIA_DN	http://www.broadinstitute.org/gsea/msigdb/cards/WINTER_HYPOXIA_DN	0.77	0.66	0.078	2.5	2	1266	44	18479
SOTIRIOU_BREAST_CANCER_GRADE_1_VS_3_DN	http://www.broadinstitute.org/gsea/msigdb/cards/SOTIRIOU_BREAST_CANCER_GRADE_1_VS_3_DN	0.77	0.63	0.075	2.4	2	1266	46	18477
GARGALOVIC_RESPONSE_TO_OXIDIZED_PHOSPHOLIPIDS_TURQUOISE_DN	http://www.broadinstitute.org/gsea/msigdb/cards/GARGALOVIC_RESPONSE_TO_OXIDIZED_PHOSPHOLIPIDS_TURQUOISE_DN	0.77	0.6	0.07	2.3	2	1266	49	18474
PAPASPYRIDONOS_UNSTABLE_ATEROSCLEROTIC_PLAQUE_UP	http://www.broadinstitute.org/gsea/msigdb/cards/PAPASPYRIDONOS_UNSTABLE_ATEROSCLEROTIC_PLAQUE_UP	0.77	0.6	0.07	2.3	2	1266	49	18474
SENESE_HDAC1_AND_HDAC2_TARGETS_DN	http://www.broadinstitute.org/gsea/msigdb/cards/SENESE_HDAC1_AND_HDAC2_TARGETS_DN	0.77	1.1	0.58	1.9	14	1254	188	18335
MAYBURD_RESPONSE_TO_L663536_DN	http://www.broadinstitute.org/gsea/msigdb/cards/MAYBURD_RESPONSE_TO_L663536_DN	0.77	0.62	0.073	2.4	2	1266	47	18476
WANG_BARRETTS_ESOPHAGUS_UP	http://www.broadinstitute.org/gsea/msigdb/cards/WANG_BARRETTS_ESOPHAGUS_UP	0.77	0.6	0.07	2.3	2	1266	49	18474
OLSSON_E2F3_TARGETS_DN	http://www.broadinstitute.org/gsea/msigdb/cards/OLSSON_E2F3_TARGETS_DN	0.77	0.66	0.078	2.5	2	1266	44	18479
MIDORIKAWA_AMPLIFIED_IN_LIVER_CANCER	http://www.broadinstitute.org/gsea/msigdb/cards/MIDORIKAWA_AMPLIFIED_IN_LIVER_CANCER	0.77	0.6	0.07	2.3	2	1266	49	18474
LINDGREN_BLADDER_CANCER_HIGH_RECURRENCE	http://www.broadinstitute.org/gsea/msigdb/cards/LINDGREN_BLADDER_CANCER_HIGH_RECURRENCE	0.77	0.63	0.075	2.4	2	1266	46	18477
TSUNODA_CISPLATIN_RESISTANCE_DN	http://www.broadinstitute.org/gsea/msigdb/cards/TSUNODA_CISPLATIN_RESISTANCE_DN	0.77	0.65	0.076	2.5	2	1266	45	18478
LI_WILMS_TUMOR_VS_FETAL_KIDNEY_2_DN	http://www.broadinstitute.org/gsea/msigdb/cards/LI_WILMS_TUMOR_VS_FETAL_KIDNEY_2_DN	0.77	0.61	0.072	2.3	2	1266	48	18475
SASAI_RESISTANCE_TO_NEOPLASTIC_TRANSFROMATION	http://www.broadinstitute.org/gsea/msigdb/cards/SASAI_RESISTANCE_TO_NEOPLASTIC_TRANSFROMATION	0.77	0.63	0.075	2.4	2	1266	46	18477
PUJANA_ATM_PCC_NETWORK	http://www.broadinstitute.org/gsea/msigdb/cards/PUJANA_ATM_PCC_NETWORK	0.77	1	0.82	1.3	90	1178	1274	17249
KHETCHOUMIAN_TRIM24_TARGETS_UP	http://www.broadinstitute.org/gsea/msigdb/cards/KHETCHOUMIAN_TRIM24_TARGETS_UP	0.77	0.66	0.078	2.5	2	1266	44	18479
TONG_INTERACT_WITH_PTTG1	http://www.broadinstitute.org/gsea/msigdb/cards/TONG_INTERACT_WITH_PTTG1	0.77	0.61	0.072	2.3	2	1266	48	18475
ROSS_AML_WITH_CBFB_MYH11_FUSION	http://www.broadinstitute.org/gsea/msigdb/cards/ROSS_AML_WITH_CBFB_MYH11_FUSION	0.77	0.61	0.072	2.3	2	1266	48	18475
BECKER_TAMOXIFEN_RESISTANCE_UP	http://www.broadinstitute.org/gsea/msigdb/cards/BECKER_TAMOXIFEN_RESISTANCE_UP	0.77	0.62	0.073	2.4	2	1266	47	18476
RADAEVA_RESPONSE_TO_IFNA1_UP	http://www.broadinstitute.org/gsea/msigdb/cards/RADAEVA_RESPONSE_TO_IFNA1_UP	0.77	0.58	0.069	2.2	2	1266	50	18473
ZHAN_MULTIPLE_MYELOMA_CD1_AND_CD2_DN	http://www.broadinstitute.org/gsea/msigdb/cards/ZHAN_MULTIPLE_MYELOMA_CD1_AND_CD2_DN	0.77	0.66	0.078	2.5	2	1266	44	18479
FAELT_B_CLL_WITH_VH_REARRANGEMENTS_UP	http://www.broadinstitute.org/gsea/msigdb/cards/FAELT_B_CLL_WITH_VH_REARRANGEMENTS_UP	0.77	0.65	0.076	2.5	2	1266	45	18478
YU_MYC_TARGETS_DN	http://www.broadinstitute.org/gsea/msigdb/cards/YU_MYC_TARGETS_DN	0.77	0.61	0.072	2.3	2	1266	48	18475
MCCLUNG_DELTA_FOSB_TARGETS_8WK	http://www.broadinstitute.org/gsea/msigdb/cards/MCCLUNG_DELTA_FOSB_TARGETS_8WK	0.77	0.65	0.076	2.5	2	1266	45	18478
SU_PANCREAS	http://www.broadinstitute.org/gsea/msigdb/cards/SU_PANCREAS	0.77	0.65	0.076	2.5	2	1266	45	18478
HENDRICKS_SMARCA4_TARGETS_UP	http://www.broadinstitute.org/gsea/msigdb/cards/HENDRICKS_SMARCA4_TARGETS_UP	0.77	0.58	0.069	2.2	2	1266	50	18473
CHIBA_RESPONSE_TO_TSA_UP	http://www.broadinstitute.org/gsea/msigdb/cards/CHIBA_RESPONSE_TO_TSA_UP	0.77	0.6	0.07	2.3	2	1266	49	18474
HENDRICKS_SMARCA4_TARGETS_DN	http://www.broadinstitute.org/gsea/msigdb/cards/HENDRICKS_SMARCA4_TARGETS_DN	0.77	0.63	0.075	2.4	2	1266	46	18477
BURTON_ADIPOGENESIS_7	http://www.broadinstitute.org/gsea/msigdb/cards/BURTON_ADIPOGENESIS_7	0.77	0.62	0.073	2.4	2	1266	47	18476
MOLENAAR_TARGETS_OF_CCND1_AND_CDK4_DN	http://www.broadinstitute.org/gsea/msigdb/cards/MOLENAAR_TARGETS_OF_CCND1_AND_CDK4_DN	0.77	0.62	0.073	2.4	2	1266	47	18476
BERNARD_PPAPDC1B_TARGETS_DN	http://www.broadinstitute.org/gsea/msigdb/cards/BERNARD_PPAPDC1B_TARGETS_DN	0.77	0.58	0.069	2.2	2	1266	50	18473
BOYLAN_MULTIPLE_MYELOMA_C_DN	http://www.broadinstitute.org/gsea/msigdb/cards/BOYLAN_MULTIPLE_MYELOMA_C_DN	0.77	0.58	0.069	2.2	2	1266	50	18473
LEE_EARLY_T_LYMPHOCYTE_DN	http://www.broadinstitute.org/gsea/msigdb/cards/LEE_EARLY_T_LYMPHOCYTE_DN	0.77	0.57	0.067	2.2	2	1266	51	18472
ISHIDA_E2F_TARGETS	http://www.broadinstitute.org/gsea/msigdb/cards/ISHIDA_E2F_TARGETS	0.77	0.61	0.072	2.3	2	1266	48	18475
BROWNE_HCMV_INFECTION_30MIN_UP	http://www.broadinstitute.org/gsea/msigdb/cards/BROWNE_HCMV_INFECTION_30MIN_UP	0.77	0.62	0.073	2.4	2	1266	47	18476
GUILLAUMOND_KLF10_TARGETS_UP	http://www.broadinstitute.org/gsea/msigdb/cards/GUILLAUMOND_KLF10_TARGETS_UP	0.77	0.62	0.073	2.4	2	1266	47	18476
KEGG_STEROID_HORMONE_BIOSYNTHESIS	http://www.broadinstitute.org/gsea/msigdb/cards/KEGG_STEROID_HORMONE_BIOSYNTHESIS	0.78	1.1	0.3	3.1	4	1264	51	18472
KEGG_ARACHIDONIC_ACID_METABOLISM	http://www.broadinstitute.org/gsea/msigdb/cards/KEGG_ARACHIDONIC_ACID_METABOLISM	0.78	1.1	0.29	3	4	1264	53	18470
KEGG_ACUTE_MYELOID_LEUKEMIA	http://www.broadinstitute.org/gsea/msigdb/cards/KEGG_ACUTE_MYELOID_LEUKEMIA	0.78	1.1	0.29	3	4	1264	53	18470
PID_TGFBR_PATHWAY	http://www.broadinstitute.org/gsea/msigdb/cards/PID_TGFBR_PATHWAY	0.78	1.1	0.3	3.1	4	1264	51	18472
SENESE_HDAC1_AND_HDAC2_TARGETS_UP	http://www.broadinstitute.org/gsea/msigdb/cards/SENESE_HDAC1_AND_HDAC2_TARGETS_UP	0.78	0.85	0.43	1.5	12	1256	205	18318
GAUSSMANN_MLL_AF4_FUSION_TARGETS_G_UP	http://www.broadinstitute.org/gsea/msigdb/cards/GAUSSMANN_MLL_AF4_FUSION_TARGETS_G_UP	0.78	1.1	0.59	1.8	15	1253	204	18319
KORKOLA_YOLK_SAC_TUMOR	http://www.broadinstitute.org/gsea/msigdb/cards/KORKOLA_YOLK_SAC_TUMOR	0.78	1.1	0.29	3.1	4	1264	52	18471
DIRMEIER_LMP1_RESPONSE_LATE_UP	http://www.broadinstitute.org/gsea/msigdb/cards/DIRMEIER_LMP1_RESPONSE_LATE_UP	0.78	1.1	0.3	3.1	4	1264	51	18472
WANG_PROSTATE_CANCER_ANDROGEN_INDEPENDENT	http://www.broadinstitute.org/gsea/msigdb/cards/WANG_PROSTATE_CANCER_ANDROGEN_INDEPENDENT	0.78	1.1	0.29	3.1	4	1264	52	18471
KANNAN_TP53_TARGETS_UP	http://www.broadinstitute.org/gsea/msigdb/cards/KANNAN_TP53_TARGETS_UP	0.78	1.1	0.29	3	4	1264	53	18470
PEART_HDAC_PROLIFERATION_CLUSTER_UP	http://www.broadinstitute.org/gsea/msigdb/cards/PEART_HDAC_PROLIFERATION_CLUSTER_UP	0.78	1.1	0.29	3	4	1264	53	18470
BACOLOD_RESISTANCE_TO_ALKYLATING_AGENTS_DN	http://www.broadinstitute.org/gsea/msigdb/cards/BACOLOD_RESISTANCE_TO_ALKYLATING_AGENTS_DN	0.78	1.1	0.29	3	4	1264	53	18470
KYNG_ENVIRONMENTAL_STRESS_RESPONSE_UP	http://www.broadinstitute.org/gsea/msigdb/cards/KYNG_ENVIRONMENTAL_STRESS_RESPONSE_UP	0.78	1.2	0.31	3.2	4	1264	50	18473
RIZKI_TUMOR_INVASIVENESS_2D_DN	http://www.broadinstitute.org/gsea/msigdb/cards/RIZKI_TUMOR_INVASIVENESS_2D_DN	0.78	1.1	0.29	3	4	1264	53	18470
PID_ATF2_PATHWAY	http://www.broadinstitute.org/gsea/msigdb/cards/PID_ATF2_PATHWAY	0.79	1.1	0.28	2.9	4	1264	54	18469
CORRE_MULTIPLE_MYELOMA_DN	http://www.broadinstitute.org/gsea/msigdb/cards/CORRE_MULTIPLE_MYELOMA_DN	0.79	1.1	0.28	2.9	4	1264	54	18469
GEORGES_CELL_CYCLE_MIR192_TARGETS	http://www.broadinstitute.org/gsea/msigdb/cards/GEORGES_CELL_CYCLE_MIR192_TARGETS	0.79	1	0.27	2.8	4	1264	56	18467
LEE_LIVER_CANCER_DENA_UP	http://www.broadinstitute.org/gsea/msigdb/cards/LEE_LIVER_CANCER_DENA_UP	0.79	1	0.27	2.8	4	1264	56	18467
CHIARETTI_ACUTE_LYMPHOBLASTIC_LEUKEMIA_ZAP70	http://www.broadinstitute.org/gsea/msigdb/cards/CHIARETTI_ACUTE_LYMPHOBLASTIC_LEUKEMIA_ZAP70	0.79	1	0.27	2.8	4	1264	56	18467
SANSOM_WNT_PATHWAY_REQUIRE_MYC	http://www.broadinstitute.org/gsea/msigdb/cards/SANSOM_WNT_PATHWAY_REQUIRE_MYC	0.79	1.1	0.28	2.9	4	1264	54	18469
DASU_IL6_SIGNALING_UP	http://www.broadinstitute.org/gsea/msigdb/cards/DASU_IL6_SIGNALING_UP	0.79	1.1	0.28	2.9	4	1264	54	18469
BRUINS_UVC_RESPONSE_VIA_TP53_GROUP_D	http://www.broadinstitute.org/gsea/msigdb/cards/BRUINS_UVC_RESPONSE_VIA_TP53_GROUP_D	0.79	0.88	0.47	1.5	14	1254	233	18290
KEGG_RETINOL_METABOLISM	http://www.broadinstitute.org/gsea/msigdb/cards/KEGG_RETINOL_METABOLISM	0.8	0.73	0.15	2.2	3	1265	60	18463
PID_BCR_5PATHWAY	http://www.broadinstitute.org/gsea/msigdb/cards/PID_BCR_5PATHWAY	0.8	0.71	0.14	2.2	3	1265	62	18461
PID_TCR_PATHWAY	http://www.broadinstitute.org/gsea/msigdb/cards/PID_TCR_PATHWAY	0.8	0.71	0.14	2.2	3	1265	62	18461
PID_ERA_GENOMIC_PATHWAY	http://www.broadinstitute.org/gsea/msigdb/cards/PID_ERA_GENOMIC_PATHWAY	0.8	0.73	0.15	2.2	3	1265	60	18463
PID_HIF1_TFPATHWAY	http://www.broadinstitute.org/gsea/msigdb/cards/PID_HIF1_TFPATHWAY	0.8	0.71	0.14	2.2	3	1265	62	18461
REACTOME_PHASE1_FUNCTIONALIZATION_OF_COMPOUNDS	http://www.broadinstitute.org/gsea/msigdb/cards/REACTOME_PHASE1_FUNCTIONALIZATION_OF_COMPOUNDS	0.8	1.1	0.36	2.8	5	1263	64	18459
REACTOME_NFKB_AND_MAP_KINASES_ACTIVATION_MEDIATED_BY_TLR4_SIGNALING_REPERTOIRE	http://www.broadinstitute.org/gsea/msigdb/cards/REACTOME_NFKB_AND_MAP_KINASES_ACTIVATION_MEDIATED_BY_TLR4_SIGNALING_REPERTOIRE	0.8	1.1	0.35	2.8	5	1263	65	18458
REACTOME_APC_C_CDH1_MEDIATED_DEGRADATION_OF_CDC20_AND_OTHER_APC_C_CDH1_TARGETED_PROTEINS_IN_LATE_MITOSIS_EARLY_G1	http://www.broadinstitute.org/gsea/msigdb/cards/REACTOME_APC_C_CDH1_MEDIATED_DEGRADATION_OF_CDC20_AND_OTHER_APC_C_CDH1_TARGETED_PROTEINS_IN_LATE_MITOSIS_EARLY_G1	0.8	0.72	0.14	2.2	3	1265	61	18462
REACTOME_APC_C_CDC20_MEDIATED_DEGRADATION_OF_MITOTIC_PROTEINS	http://www.broadinstitute.org/gsea/msigdb/cards/REACTOME_APC_C_CDC20_MEDIATED_DEGRADATION_OF_MITOTIC_PROTEINS	0.8	0.71	0.14	2.2	3	1265	62	18461
GRAHAM_NORMAL_QUIESCENT_VS_NORMAL_DIVIDING_UP	http://www.broadinstitute.org/gsea/msigdb/cards/GRAHAM_NORMAL_QUIESCENT_VS_NORMAL_DIVIDING_UP	0.8	0.74	0.15	2.3	3	1265	59	18464
CASTELLANO_NRAS_TARGETS_UP	http://www.broadinstitute.org/gsea/msigdb/cards/CASTELLANO_NRAS_TARGETS_UP	0.8	0.73	0.15	2.2	3	1265	60	18463
DACOSTA_UV_RESPONSE_VIA_ERCC3_TTD_UP	http://www.broadinstitute.org/gsea/msigdb/cards/DACOSTA_UV_RESPONSE_VIA_ERCC3_TTD_UP	0.8	0.74	0.15	2.3	3	1265	59	18464
HERNANDEZ_MITOTIC_ARREST_BY_DOCETAXEL_2_UP	http://www.broadinstitute.org/gsea/msigdb/cards/HERNANDEZ_MITOTIC_ARREST_BY_DOCETAXEL_2_UP	0.8	1	0.27	2.8	4	1264	57	18466
DIRMEIER_LMP1_RESPONSE_EARLY	http://www.broadinstitute.org/gsea/msigdb/cards/DIRMEIER_LMP1_RESPONSE_EARLY	0.8	0.72	0.14	2.2	3	1265	61	18462
WATTEL_AUTONOMOUS_THYROID_ADENOMA_UP	http://www.broadinstitute.org/gsea/msigdb/cards/WATTEL_AUTONOMOUS_THYROID_ADENOMA_UP	0.8	0.68	0.14	2.1	3	1265	64	18459
HOWLIN_PUBERTAL_MAMMARY_GLAND	http://www.broadinstitute.org/gsea/msigdb/cards/HOWLIN_PUBERTAL_MAMMARY_GLAND	0.8	0.72	0.14	2.2	3	1265	61	18462
GOTZMANN_EPITHELIAL_TO_MESENCHYMAL_TRANSITION_UP	http://www.broadinstitute.org/gsea/msigdb/cards/GOTZMANN_EPITHELIAL_TO_MESENCHYMAL_TRANSITION_UP	0.8	0.67	0.14	2.1	3	1265	65	18458
BENPORATH_CYCLING_GENES	http://www.broadinstitute.org/gsea/msigdb/cards/BENPORATH_CYCLING_GENES	0.8	0.94	0.65	1.3	37	1231	573	17950
AMIT_EGF_RESPONSE_120_HELA	http://www.broadinstitute.org/gsea/msigdb/cards/AMIT_EGF_RESPONSE_120_HELA	0.8	0.71	0.14	2.2	3	1265	62	18461
FLECHNER_PBL_KIDNEY_TRANSPLANT_REJECTED_VS_OK_UP	http://www.broadinstitute.org/gsea/msigdb/cards/FLECHNER_PBL_KIDNEY_TRANSPLANT_REJECTED_VS_OK_UP	0.8	0.74	0.15	2.3	3	1265	59	18464
DER_IFN_GAMMA_RESPONSE_UP	http://www.broadinstitute.org/gsea/msigdb/cards/DER_IFN_GAMMA_RESPONSE_UP	0.8	1.1	0.35	2.8	5	1263	65	18458
JAIN_NFKB_SIGNALING	http://www.broadinstitute.org/gsea/msigdb/cards/JAIN_NFKB_SIGNALING	0.8	1.1	0.35	2.8	5	1263	65	18458
BROWNE_INTERFERON_RESPONSIVE_GENES	http://www.broadinstitute.org/gsea/msigdb/cards/BROWNE_INTERFERON_RESPONSIVE_GENES	0.8	0.68	0.14	2.1	3	1265	64	18459
RIGGINS_TAMOXIFEN_RESISTANCE_UP	http://www.broadinstitute.org/gsea/msigdb/cards/RIGGINS_TAMOXIFEN_RESISTANCE_UP	0.8	0.71	0.14	2.2	3	1265	62	18461
ENGELMANN_CANCER_PROGENITORS_DN	http://www.broadinstitute.org/gsea/msigdb/cards/ENGELMANN_CANCER_PROGENITORS_DN	0.8	0.68	0.14	2.1	3	1265	64	18459
HOFFMANN_LARGE_TO_SMALL_PRE_BII_LYMPHOCYTE_DN	http://www.broadinstitute.org/gsea/msigdb/cards/HOFFMANN_LARGE_TO_SMALL_PRE_BII_LYMPHOCYTE_DN	0.8	1.1	0.36	2.8	5	1263	64	18459
MIKKELSEN_MEF_LCP_WITH_H3K27ME3	http://www.broadinstitute.org/gsea/msigdb/cards/MIKKELSEN_MEF_LCP_WITH_H3K27ME3	0.8	0.73	0.15	2.2	3	1265	60	18463
HUANG_GATA2_TARGETS_DN	http://www.broadinstitute.org/gsea/msigdb/cards/HUANG_GATA2_TARGETS_DN	0.8	0.68	0.14	2.1	3	1265	64	18459
KUMAR_AUTOPHAGY_NETWORK	http://www.broadinstitute.org/gsea/msigdb/cards/KUMAR_AUTOPHAGY_NETWORK	0.8	0.72	0.14	2.2	3	1265	61	18462
KEGG_CHRONIC_MYELOID_LEUKEMIA	http://www.broadinstitute.org/gsea/msigdb/cards/KEGG_CHRONIC_MYELOID_LEUKEMIA	0.81	1.1	0.34	2.6	5	1263	68	18455
REACTOME_TRIF_MEDIATED_TLR3_SIGNALING	http://www.broadinstitute.org/gsea/msigdb/cards/REACTOME_TRIF_MEDIATED_TLR3_SIGNALING	0.81	1.1	0.34	2.7	5	1263	67	18456
REACTOME_CELL_JUNCTION_ORGANIZATION	http://www.broadinstitute.org/gsea/msigdb/cards/REACTOME_CELL_JUNCTION_ORGANIZATION	0.81	1.1	0.34	2.7	5	1263	67	18456
WATANABE_COLON_CANCER_MSI_VS_MSS_DN	http://www.broadinstitute.org/gsea/msigdb/cards/WATANABE_COLON_CANCER_MSI_VS_MSS_DN	0.81	1	0.33	2.6	5	1263	70	18453
GINESTIER_BREAST_CANCER_ZNF217_AMPLIFIED_DN	http://www.broadinstitute.org/gsea/msigdb/cards/GINESTIER_BREAST_CANCER_ZNF217_AMPLIFIED_DN	0.81	1	0.63	1.7	20	1248	280	18243
GROSS_HYPOXIA_VIA_HIF1A_UP	http://www.broadinstitute.org/gsea/msigdb/cards/GROSS_HYPOXIA_VIA_HIF1A_UP	0.81	1	0.33	2.6	5	1263	70	18453
ROSS_AML_WITH_PML_RARA_FUSION	http://www.broadinstitute.org/gsea/msigdb/cards/ROSS_AML_WITH_PML_RARA_FUSION	0.81	1.1	0.35	2.7	5	1263	66	18457
HADDAD_T_LYMPHOCYTE_AND_NK_PROGENITOR_UP	http://www.broadinstitute.org/gsea/msigdb/cards/HADDAD_T_LYMPHOCYTE_AND_NK_PROGENITOR_UP	0.81	1.1	0.34	2.6	5	1263	68	18455
LIAN_LIPA_TARGETS_6M	http://www.broadinstitute.org/gsea/msigdb/cards/LIAN_LIPA_TARGETS_6M	0.81	1.1	0.35	2.7	5	1263	66	18457
SU_TESTIS	http://www.broadinstitute.org/gsea/msigdb/cards/SU_TESTIS	0.81	1.1	0.34	2.7	5	1263	67	18456
LINDVALL_IMMORTALIZED_BY_TERT_UP	http://www.broadinstitute.org/gsea/msigdb/cards/LINDVALL_IMMORTALIZED_BY_TERT_UP	0.81	1.1	0.34	2.7	5	1263	67	18456
ZHONG_SECRETOME_OF_LUNG_CANCER_AND_MACROPHAGE	http://www.broadinstitute.org/gsea/msigdb/cards/ZHONG_SECRETOME_OF_LUNG_CANCER_AND_MACROPHAGE	0.81	1	0.33	2.6	5	1263	70	18453
TAYLOR_METHYLATED_IN_ACUTE_LYMPHOBLASTIC_LEUKEMIA	http://www.broadinstitute.org/gsea/msigdb/cards/TAYLOR_METHYLATED_IN_ACUTE_LYMPHOBLASTIC_LEUKEMIA	0.81	1.1	0.35	2.7	5	1263	66	18457
RUTELLA_RESPONSE_TO_CSF2RB_AND_IL4_DN	http://www.broadinstitute.org/gsea/msigdb/cards/RUTELLA_RESPONSE_TO_CSF2RB_AND_IL4_DN	0.81	1	0.62	1.6	20	1248	283	18240
NAKAYAMA_SOFT_TISSUE_TUMORS_PCA2_DN	http://www.broadinstitute.org/gsea/msigdb/cards/NAKAYAMA_SOFT_TISSUE_TUMORS_PCA2_DN	0.81	1	0.33	2.6	5	1263	70	18453
BOSCO_INTERFERON_INDUCED_ANTIVIRAL_MODULE	http://www.broadinstitute.org/gsea/msigdb/cards/BOSCO_INTERFERON_INDUCED_ANTIVIRAL_MODULE	0.81	1.1	0.34	2.6	5	1263	68	18455
KEGG_ERBB_SIGNALING_PATHWAY	http://www.broadinstitute.org/gsea/msigdb/cards/KEGG_ERBB_SIGNALING_PATHWAY	0.82	1.1	0.39	2.5	6	1262	80	18443
KEGG_ANTIGEN_PROCESSING_AND_PRESENTATION	http://www.broadinstitute.org/gsea/msigdb/cards/KEGG_ANTIGEN_PROCESSING_AND_PRESENTATION	0.82	0.78	0.21	2.1	4	1264	75	18448
KEGG_PATHWAYS_IN_CANCER	http://www.broadinstitute.org/gsea/msigdb/cards/KEGG_PATHWAYS_IN_CANCER	0.82	0.92	0.54	1.5	19	1249	302	18221
KEGG_HYPERTROPHIC_CARDIOMYOPATHY_HCM	http://www.broadinstitute.org/gsea/msigdb/cards/KEGG_HYPERTROPHIC_CARDIOMYOPATHY_HCM	0.82	0.74	0.2	2	4	1264	79	18444
BIOCARTA_MAPK_PATHWAY	http://www.broadinstitute.org/gsea/msigdb/cards/BIOCARTA_MAPK_PATHWAY	0.82	1.1	0.39	2.5	6	1262	80	18443
PID_SMAD2_3NUCLEAR_PATHWAY	http://www.broadinstitute.org/gsea/msigdb/cards/PID_SMAD2_3NUCLEAR_PATHWAY	0.82	0.76	0.2	2	4	1264	77	18446
PID_REG_GR_PATHWAY	http://www.broadinstitute.org/gsea/msigdb/cards/PID_REG_GR_PATHWAY	0.82	0.77	0.2	2.1	4	1264	76	18447
REACTOME_REGULATION_OF_MITOTIC_CELL_CYCLE	http://www.broadinstitute.org/gsea/msigdb/cards/REACTOME_REGULATION_OF_MITOTIC_CELL_CYCLE	0.82	0.8	0.21	2.1	4	1264	73	18450
WINTER_HYPOXIA_UP	http://www.broadinstitute.org/gsea/msigdb/cards/WINTER_HYPOXIA_UP	0.82	1.1	0.39	2.5	6	1262	81	18442
LIU_PROSTATE_CANCER_UP	http://www.broadinstitute.org/gsea/msigdb/cards/LIU_PROSTATE_CANCER_UP	0.82	1.1	0.39	2.5	6	1262	80	18443
VECCHI_GASTRIC_CANCER_EARLY_DN	http://www.broadinstitute.org/gsea/msigdb/cards/VECCHI_GASTRIC_CANCER_EARLY_DN	0.82	0.92	0.54	1.5	19	1249	301	18222
TAKEDA_TARGETS_OF_NUP98_HOXA9_FUSION_6HR_UP	http://www.broadinstitute.org/gsea/msigdb/cards/TAKEDA_TARGETS_OF_NUP98_HOXA9_FUSION_6HR_UP	0.82	0.8	0.21	2.1	4	1264	73	18450
HOEBEKE_LYMPHOID_STEM_CELL_UP	http://www.broadinstitute.org/gsea/msigdb/cards/HOEBEKE_LYMPHOID_STEM_CELL_UP	0.82	0.74	0.2	2	4	1264	79	18444
GRUETZMANN_PANCREATIC_CANCER_UP	http://www.broadinstitute.org/gsea/msigdb/cards/GRUETZMANN_PANCREATIC_CANCER_UP	0.82	1	0.65	1.6	23	1245	322	18201
FERRANDO_T_ALL_WITH_MLL_ENL_FUSION_UP	http://www.broadinstitute.org/gsea/msigdb/cards/FERRANDO_T_ALL_WITH_MLL_ENL_FUSION_UP	0.82	1.1	0.39	2.5	6	1262	79	18444
BROWNE_HCMV_INFECTION_16HR_DN	http://www.broadinstitute.org/gsea/msigdb/cards/BROWNE_HCMV_INFECTION_16HR_DN	0.82	0.73	0.19	1.9	4	1264	80	18443
DELASERNA_MYOD_TARGETS_UP	http://www.broadinstitute.org/gsea/msigdb/cards/DELASERNA_MYOD_TARGETS_UP	0.82	0.73	0.19	1.9	4	1264	80	18443
JIANG_HYPOXIA_CANCER	http://www.broadinstitute.org/gsea/msigdb/cards/JIANG_HYPOXIA_CANCER	0.82	1	0.32	2.5	5	1263	71	18452
BURTON_ADIPOGENESIS_9	http://www.broadinstitute.org/gsea/msigdb/cards/BURTON_ADIPOGENESIS_9	0.82	1.1	0.39	2.5	6	1262	80	18443
HILLION_HMGA1_TARGETS	http://www.broadinstitute.org/gsea/msigdb/cards/HILLION_HMGA1_TARGETS	0.82	1.1	0.39	2.5	6	1262	79	18444
LEIN_CEREBELLUM_MARKERS	http://www.broadinstitute.org/gsea/msigdb/cards/LEIN_CEREBELLUM_MARKERS	0.82	0.77	0.2	2.1	4	1264	76	18447
CAMPS_COLON_CANCER_COPY_NUMBER_UP	http://www.broadinstitute.org/gsea/msigdb/cards/CAMPS_COLON_CANCER_COPY_NUMBER_UP	0.82	0.76	0.2	2	4	1264	77	18446
LIU_VAV3_PROSTATE_CARCINOGENESIS_UP	http://www.broadinstitute.org/gsea/msigdb/cards/LIU_VAV3_PROSTATE_CARCINOGENESIS_UP	0.82	1.1	0.39	2.5	6	1262	81	18442
STEIN_ESR1_TARGETS	http://www.broadinstitute.org/gsea/msigdb/cards/STEIN_ESR1_TARGETS	0.82	0.75	0.2	2	4	1264	78	18445
SASSON_RESPONSE_TO_GONADOTROPHINS_DN	http://www.broadinstitute.org/gsea/msigdb/cards/SASSON_RESPONSE_TO_GONADOTROPHINS_DN	0.82	1.1	0.39	2.5	6	1262	80	18443
WANG_RESPONSE_TO_GSK3_INHIBITOR_SB216763_UP	http://www.broadinstitute.org/gsea/msigdb/cards/WANG_RESPONSE_TO_GSK3_INHIBITOR_SB216763_UP	0.82	1	0.63	1.6	21	1247	295	18228
BHAT_ESR1_TARGETS_VIA_AKT1_DN	http://www.broadinstitute.org/gsea/msigdb/cards/BHAT_ESR1_TARGETS_VIA_AKT1_DN	0.82	0.79	0.21	2.1	4	1264	74	18449
GHANDHI_BYSTANDER_IRRADIATION_UP	http://www.broadinstitute.org/gsea/msigdb/cards/GHANDHI_BYSTANDER_IRRADIATION_UP	0.82	0.8	0.21	2.1	4	1264	73	18450
REACTOME_REGULATION_OF_INSULIN_SECRETION	http://www.broadinstitute.org/gsea/msigdb/cards/REACTOME_REGULATION_OF_INSULIN_SECRETION	0.83	1.1	0.38	2.4	6	1262	83	18440
WATANABE_RECTAL_CANCER_RADIOTHERAPY_RESPONSIVE_DN	http://www.broadinstitute.org/gsea/msigdb/cards/WATANABE_RECTAL_CANCER_RADIOTHERAPY_RESPONSIVE_DN	0.83	1.1	0.38	2.4	6	1262	83	18440
ROPERO_HDAC2_TARGETS	http://www.broadinstitute.org/gsea/msigdb/cards/ROPERO_HDAC2_TARGETS	0.83	0.79	0.25	1.9	5	1263	92	18431
RICKMAN_TUMOR_DIFFERENTIATED_WELL_VS_POORLY_DN	http://www.broadinstitute.org/gsea/msigdb/cards/RICKMAN_TUMOR_DIFFERENTIATED_WELL_VS_POORLY_DN	0.83	1	0.64	1.6	23	1245	325	18198
REN_ALVEOLAR_RHABDOMYOSARCOMA_UP	http://www.broadinstitute.org/gsea/msigdb/cards/REN_ALVEOLAR_RHABDOMYOSARCOMA_UP	0.83	0.81	0.26	2	5	1263	90	18433
BROWNE_HCMV_INFECTION_20HR_DN	http://www.broadinstitute.org/gsea/msigdb/cards/BROWNE_HCMV_INFECTION_20HR_DN	0.83	0.8	0.25	1.9	5	1263	91	18432
LEIN_CHOROID_PLEXUS_MARKERS	http://www.broadinstitute.org/gsea/msigdb/cards/LEIN_CHOROID_PLEXUS_MARKERS	0.83	0.79	0.25	1.9	5	1263	92	18431
STEIN_ESRRA_TARGETS_DN	http://www.broadinstitute.org/gsea/msigdb/cards/STEIN_ESRRA_TARGETS_DN	0.83	0.81	0.26	2	5	1263	90	18433
DE_YY1_TARGETS_DN	http://www.broadinstitute.org/gsea/msigdb/cards/DE_YY1_TARGETS_DN	0.83	1	0.37	2.3	6	1262	85	18438
HINATA_NFKB_TARGETS_KERATINOCYTE_UP	http://www.broadinstitute.org/gsea/msigdb/cards/HINATA_NFKB_TARGETS_KERATINOCYTE_UP	0.83	1	0.37	2.4	6	1262	84	18439
YAO_TEMPORAL_RESPONSE_TO_PROGESTERONE_CLUSTER_11	http://www.broadinstitute.org/gsea/msigdb/cards/YAO_TEMPORAL_RESPONSE_TO_PROGESTERONE_CLUSTER_11	0.83	0.8	0.25	1.9	5	1263	91	18432
HOELZEL_NF1_TARGETS_DN	http://www.broadinstitute.org/gsea/msigdb/cards/HOELZEL_NF1_TARGETS_DN	0.83	0.78	0.25	1.9	5	1263	93	18430
BRUINS_UVC_RESPONSE_VIA_TP53_GROUP_A	http://www.broadinstitute.org/gsea/msigdb/cards/BRUINS_UVC_RESPONSE_VIA_TP53_GROUP_A	0.83	0.95	0.7	1.3	50	1218	764	17759
PEDRIOLI_MIR31_TARGETS_DN	http://www.broadinstitute.org/gsea/msigdb/cards/PEDRIOLI_MIR31_TARGETS_DN	0.83	0.92	0.56	1.4	22	1246	350	18173
RATTENBACHER_BOUND_BY_CELF1	http://www.broadinstitute.org/gsea/msigdb/cards/RATTENBACHER_BOUND_BY_CELF1	0.83	1	0.65	1.5	25	1243	356	18167
PID_CXCR4_PATHWAY	http://www.broadinstitute.org/gsea/msigdb/cards/PID_CXCR4_PATHWAY	0.84	0.77	0.24	1.9	5	1263	95	18428
REACTOME_PPARA_ACTIVATES_GENE_EXPRESSION	http://www.broadinstitute.org/gsea/msigdb/cards/REACTOME_PPARA_ACTIVATES_GENE_EXPRESSION	0.84	1.1	0.42	2.3	7	1261	96	18427
DITTMER_PTHLH_TARGETS_UP	http://www.broadinstitute.org/gsea/msigdb/cards/DITTMER_PTHLH_TARGETS_UP	0.84	1	0.4	2.2	7	1261	100	18423
SENESE_HDAC1_TARGETS_UP	http://www.broadinstitute.org/gsea/msigdb/cards/SENESE_HDAC1_TARGETS_UP	0.84	0.93	0.59	1.4	25	1243	394	18129
ELVIDGE_HIF1A_AND_HIF2A_TARGETS_DN	http://www.broadinstitute.org/gsea/msigdb/cards/ELVIDGE_HIF1A_AND_HIF2A_TARGETS_DN	0.84	1.1	0.43	2.3	7	1261	94	18429
LINDGREN_BLADDER_CANCER_CLUSTER_1_UP	http://www.broadinstitute.org/gsea/msigdb/cards/LINDGREN_BLADDER_CANCER_CLUSTER_1_UP	0.84	1.1	0.41	2.3	7	1261	97	18426
SCHLOSSER_SERUM_RESPONSE_AUGMENTED_BY_MYC	http://www.broadinstitute.org/gsea/msigdb/cards/SCHLOSSER_SERUM_RESPONSE_AUGMENTED_BY_MYC	0.84	0.77	0.24	1.9	5	1263	95	18428
GROSS_HYPOXIA_VIA_ELK3_AND_HIF1A_DN	http://www.broadinstitute.org/gsea/msigdb/cards/GROSS_HYPOXIA_VIA_ELK3_AND_HIF1A_DN	0.84	0.77	0.24	1.9	5	1263	95	18428
CERVERA_SDHB_TARGETS_2	http://www.broadinstitute.org/gsea/msigdb/cards/CERVERA_SDHB_TARGETS_2	0.84	1.1	0.42	2.3	7	1261	96	18427
WESTON_VEGFA_TARGETS	http://www.broadinstitute.org/gsea/msigdb/cards/WESTON_VEGFA_TARGETS	0.84	1.1	0.42	2.3	7	1261	96	18427
TSENG_IRS1_TARGETS_UP	http://www.broadinstitute.org/gsea/msigdb/cards/TSENG_IRS1_TARGETS_UP	0.84	1	0.41	2.2	7	1261	98	18425
LABBE_TGFB1_TARGETS_UP	http://www.broadinstitute.org/gsea/msigdb/cards/LABBE_TGFB1_TARGETS_UP	0.84	0.77	0.24	1.9	5	1263	95	18428
LABBE_TGFB1_TARGETS_DN	http://www.broadinstitute.org/gsea/msigdb/cards/LABBE_TGFB1_TARGETS_DN	0.84	1.1	0.41	2.3	7	1261	97	18426
ZHANG_TLX_TARGETS_DN	http://www.broadinstitute.org/gsea/msigdb/cards/ZHANG_TLX_TARGETS_DN	0.84	1	0.4	2.2	7	1261	99	18424
TAVAZOIE_METASTASIS	http://www.broadinstitute.org/gsea/msigdb/cards/TAVAZOIE_METASTASIS	0.84	0.77	0.24	1.9	5	1263	95	18428
COULOUARN_TEMPORAL_TGFB1_SIGNATURE_UP	http://www.broadinstitute.org/gsea/msigdb/cards/COULOUARN_TEMPORAL_TGFB1_SIGNATURE_UP	0.84	1	0.41	2.2	7	1261	98	18425
ACOSTA_PROLIFERATION_INDEPENDENT_MYC_TARGETS_DN	http://www.broadinstitute.org/gsea/msigdb/cards/ACOSTA_PROLIFERATION_INDEPENDENT_MYC_TARGETS_DN	0.84	1	0.4	2.2	7	1261	99	18424
BOUDOUKHA_BOUND_BY_IGF2BP2	http://www.broadinstitute.org/gsea/msigdb/cards/BOUDOUKHA_BOUND_BY_IGF2BP2	0.84	1.1	0.43	2.3	7	1261	94	18429
KEGG_OOCYTE_MEIOSIS	http://www.broadinstitute.org/gsea/msigdb/cards/KEGG_OOCYTE_MEIOSIS	0.85	0.84	0.3	1.9	6	1262	104	18419
REACTOME_CELL_CYCLE_CHECKPOINTS	http://www.broadinstitute.org/gsea/msigdb/cards/REACTOME_CELL_CYCLE_CHECKPOINTS	0.85	0.84	0.3	1.9	6	1262	104	18419
REACTOME_SIGNALING_BY_PDGF	http://www.broadinstitute.org/gsea/msigdb/cards/REACTOME_SIGNALING_BY_PDGF	0.85	1.1	0.45	2.2	8	1260	109	18414
REACTOME_RNA_POL_I_RNA_POL_III_AND_MITOCHONDRIAL_TRANSCRIPTION	http://www.broadinstitute.org/gsea/msigdb/cards/REACTOME_RNA_POL_I_RNA_POL_III_AND_MITOCHONDRIAL_TRANSCRIPTION	0.85	0.81	0.29	1.8	6	1262	108	18415
SENESE_HDAC2_TARGETS_DN	http://www.broadinstitute.org/gsea/msigdb/cards/SENESE_HDAC2_TARGETS_DN	0.85	0.82	0.29	1.8	6	1262	107	18416
SENESE_HDAC3_TARGETS_UP	http://www.broadinstitute.org/gsea/msigdb/cards/SENESE_HDAC3_TARGETS_UP	0.85	0.94	0.62	1.4	28	1240	433	18090
CHIARADONNA_NEOPLASTIC_TRANSFORMATION_CDC25_UP	http://www.broadinstitute.org/gsea/msigdb/cards/CHIARADONNA_NEOPLASTIC_TRANSFORMATION_CDC25_UP	0.85	1.1	0.45	2.2	8	1260	108	18415
MCBRYAN_PUBERTAL_BREAST_5_6WK_UP	http://www.broadinstitute.org/gsea/msigdb/cards/MCBRYAN_PUBERTAL_BREAST_5_6WK_UP	0.85	0.83	0.3	1.9	6	1262	105	18418
PUJANA_BRCA_CENTERED_NETWORK	http://www.broadinstitute.org/gsea/msigdb/cards/PUJANA_BRCA_CENTERED_NETWORK	0.85	0.81	0.29	1.8	6	1262	108	18415
INGRAM_SHH_TARGETS_UP	http://www.broadinstitute.org/gsea/msigdb/cards/INGRAM_SHH_TARGETS_UP	0.85	1	0.44	2.1	8	1260	112	18411
BROWN_MYELOID_CELL_DEVELOPMENT_DN	http://www.broadinstitute.org/gsea/msigdb/cards/BROWN_MYELOID_CELL_DEVELOPMENT_DN	0.85	1.1	0.44	2.2	8	1260	111	18412
BROWNE_HCMV_INFECTION_48HR_DN	http://www.broadinstitute.org/gsea/msigdb/cards/BROWNE_HCMV_INFECTION_48HR_DN	0.85	0.94	0.62	1.4	29	1239	452	18071
ZHU_CMV_ALL_UP	http://www.broadinstitute.org/gsea/msigdb/cards/ZHU_CMV_ALL_UP	0.85	1	0.44	2.1	8	1260	112	18411
MIKKELSEN_MEF_LCP_WITH_H3K4ME3	http://www.broadinstitute.org/gsea/msigdb/cards/MIKKELSEN_MEF_LCP_WITH_H3K4ME3	0.85	0.82	0.29	1.8	6	1262	107	18416
IKEDA_MIR30_TARGETS_UP	http://www.broadinstitute.org/gsea/msigdb/cards/IKEDA_MIR30_TARGETS_UP	0.85	0.83	0.3	1.9	6	1262	106	18417
RAO_BOUND_BY_SALL4_ISOFORM_B	http://www.broadinstitute.org/gsea/msigdb/cards/RAO_BOUND_BY_SALL4_ISOFORM_B	0.85	0.94	0.62	1.4	29	1239	451	18072
SMIRNOV_RESPONSE_TO_IR_6HR_DN	http://www.broadinstitute.org/gsea/msigdb/cards/SMIRNOV_RESPONSE_TO_IR_6HR_DN	0.85	1	0.4	2.2	7	1261	101	18422
ZWANG_CLASS_1_TRANSIENTLY_INDUCED_BY_EGF	http://www.broadinstitute.org/gsea/msigdb/cards/ZWANG_CLASS_1_TRANSIENTLY_INDUCED_BY_EGF	0.85	0.95	0.62	1.4	28	1240	432	18091
REACTOME_DIABETES_PATHWAYS	http://www.broadinstitute.org/gsea/msigdb/cards/REACTOME_DIABETES_PATHWAYS	0.86	0.87	0.34	1.9	7	1261	117	18406
PUIFFE_INVASION_INHIBITED_BY_ASCITES_DN	http://www.broadinstitute.org/gsea/msigdb/cards/PUIFFE_INVASION_INHIBITED_BY_ASCITES_DN	0.86	1	0.45	2	9	1259	129	18394
TAKEDA_TARGETS_OF_NUP98_HOXA9_FUSION_8D_UP	http://www.broadinstitute.org/gsea/msigdb/cards/TAKEDA_TARGETS_OF_NUP98_HOXA9_FUSION_8D_UP	0.86	0.86	0.36	1.7	8	1260	136	18387
SCHLOSSER_SERUM_RESPONSE_UP	http://www.broadinstitute.org/gsea/msigdb/cards/SCHLOSSER_SERUM_RESPONSE_UP	0.86	0.85	0.33	1.8	7	1261	120	18403
BASSO_B_LYMPHOCYTE_NETWORK	http://www.broadinstitute.org/gsea/msigdb/cards/BASSO_B_LYMPHOCYTE_NETWORK	0.86	1.1	0.47	2.1	9	1259	125	18398
PENG_LEUCINE_DEPRIVATION_UP	http://www.broadinstitute.org/gsea/msigdb/cards/PENG_LEUCINE_DEPRIVATION_UP	0.86	1.1	0.47	2.1	9	1259	124	18399
FOSTER_TOLERANT_MACROPHAGE_UP	http://www.broadinstitute.org/gsea/msigdb/cards/FOSTER_TOLERANT_MACROPHAGE_UP	0.86	0.87	0.37	1.8	8	1260	134	18389
DANG_MYC_TARGETS_UP	http://www.broadinstitute.org/gsea/msigdb/cards/DANG_MYC_TARGETS_UP	0.86	1	0.45	2	9	1259	129	18394
BROWNE_HCMV_INFECTION_30MIN_DN	http://www.broadinstitute.org/gsea/msigdb/cards/BROWNE_HCMV_INFECTION_30MIN_DN	0.86	1	0.45	2	9	1259	130	18393
GREGORY_SYNTHETIC_LETHAL_WITH_IMATINIB	http://www.broadinstitute.org/gsea/msigdb/cards/GREGORY_SYNTHETIC_LETHAL_WITH_IMATINIB	0.86	0.86	0.37	1.8	8	1260	135	18388
JOHNSTONE_PARVB_TARGETS_2_UP	http://www.broadinstitute.org/gsea/msigdb/cards/JOHNSTONE_PARVB_TARGETS_2_UP	0.86	0.84	0.33	1.8	7	1261	122	18401
SERVITJA_LIVER_HNF1A_TARGETS_UP	http://www.broadinstitute.org/gsea/msigdb/cards/SERVITJA_LIVER_HNF1A_TARGETS_UP	0.86	1.1	0.47	2.1	9	1259	124	18399
REACTOME_MITOTIC_M_M_G1_PHASES	http://www.broadinstitute.org/gsea/msigdb/cards/REACTOME_MITOTIC_M_M_G1_PHASES	0.87	0.86	0.39	1.7	9	1259	152	18371
SMIRNOV_CIRCULATING_ENDOTHELIOCYTES_IN_CANCER_UP	http://www.broadinstitute.org/gsea/msigdb/cards/SMIRNOV_CIRCULATING_ENDOTHELIOCYTES_IN_CANCER_UP	0.87	1	0.48	1.9	10	1258	144	18379
TAKEDA_TARGETS_OF_NUP98_HOXA9_FUSION_3D_UP	http://www.broadinstitute.org/gsea/msigdb/cards/TAKEDA_TARGETS_OF_NUP98_HOXA9_FUSION_3D_UP	0.87	1	0.51	1.9	11	1257	154	18369
KIM_WT1_TARGETS_8HR_UP	http://www.broadinstitute.org/gsea/msigdb/cards/KIM_WT1_TARGETS_8HR_UP	0.87	0.86	0.39	1.7	9	1259	152	18371
AMIT_EGF_RESPONSE_480_HELA	http://www.broadinstitute.org/gsea/msigdb/cards/AMIT_EGF_RESPONSE_480_HELA	0.87	0.9	0.4	1.8	9	1259	146	18377
ONDER_CDH1_TARGETS_1_DN	http://www.broadinstitute.org/gsea/msigdb/cards/ONDER_CDH1_TARGETS_1_DN	0.87	0.87	0.39	1.7	9	1259	151	18372
BROWNE_HCMV_INFECTION_6HR_DN	http://www.broadinstitute.org/gsea/msigdb/cards/BROWNE_HCMV_INFECTION_6HR_DN	0.87	1	0.48	1.9	10	1258	143	18380
MARTINEZ_RB1_TARGETS_UP	http://www.broadinstitute.org/gsea/msigdb/cards/MARTINEZ_RB1_TARGETS_UP	0.87	1	0.73	1.4	42	1226	597	17926
RAY_TUMORIGENESIS_BY_ERBB2_CDC25A_DN	http://www.broadinstitute.org/gsea/msigdb/cards/RAY_TUMORIGENESIS_BY_ERBB2_CDC25A_DN	0.87	1.1	0.5	2	10	1258	138	18385
HOFFMANN_LARGE_TO_SMALL_PRE_BII_LYMPHOCYTE_UP	http://www.broadinstitute.org/gsea/msigdb/cards/HOFFMANN_LARGE_TO_SMALL_PRE_BII_LYMPHOCYTE_UP	0.87	0.89	0.4	1.7	9	1259	147	18376
KIM_WT1_TARGETS_12HR_DN	http://www.broadinstitute.org/gsea/msigdb/cards/KIM_WT1_TARGETS_12HR_DN	0.88	1	0.53	1.8	13	1255	186	18337
STARK_PREFRONTAL_CORTEX_22Q11_DELETION_UP	http://www.broadinstitute.org/gsea/msigdb/cards/STARK_PREFRONTAL_CORTEX_22Q11_DELETION_UP	0.88	1	0.52	1.9	12	1256	169	18354
RAMALHO_STEMNESS_UP	http://www.broadinstitute.org/gsea/msigdb/cards/RAMALHO_STEMNESS_UP	0.88	1	0.55	1.8	13	1255	181	18342
PAL_PRMT5_TARGETS_UP	http://www.broadinstitute.org/gsea/msigdb/cards/PAL_PRMT5_TARGETS_UP	0.88	0.88	0.43	1.6	11	1257	182	18341
KARLSSON_TGFB1_TARGETS_DN	http://www.broadinstitute.org/gsea/msigdb/cards/KARLSSON_TGFB1_TARGETS_DN	0.88	1	0.53	1.8	13	1255	185	18338
PLASARI_TGFB1_TARGETS_10HR_UP	http://www.broadinstitute.org/gsea/msigdb/cards/PLASARI_TGFB1_TARGETS_10HR_UP	0.88	1	0.54	1.8	13	1255	182	18341
DAVICIONI_TARGETS_OF_PAX_FOXO1_FUSIONS_UP	http://www.broadinstitute.org/gsea/msigdb/cards/DAVICIONI_TARGETS_OF_PAX_FOXO1_FUSIONS_UP	0.89	1	0.58	1.7	16	1252	225	18298
MULLIGHAN_MLL_SIGNATURE_1_DN	http://www.broadinstitute.org/gsea/msigdb/cards/MULLIGHAN_MLL_SIGNATURE_1_DN	0.89	0.91	0.47	1.6	13	1255	209	18314
AFFAR_YY1_TARGETS_DN	http://www.broadinstitute.org/gsea/msigdb/cards/AFFAR_YY1_TARGETS_DN	0.89	1	0.56	1.7	15	1253	213	18310
BROWNE_HCMV_INFECTION_20HR_UP	http://www.broadinstitute.org/gsea/msigdb/cards/BROWNE_HCMV_INFECTION_20HR_UP	0.89	1	0.56	1.7	15	1253	214	18309
KAYO_AGING_MUSCLE_UP	http://www.broadinstitute.org/gsea/msigdb/cards/KAYO_AGING_MUSCLE_UP	0.89	0.92	0.5	1.6	14	1254	221	18302
WANG_CISPLATIN_RESPONSE_AND_XPC_DN	http://www.broadinstitute.org/gsea/msigdb/cards/WANG_CISPLATIN_RESPONSE_AND_XPC_DN	0.89	0.93	0.48	1.6	13	1255	205	18318
KONDO_EZH2_TARGETS	http://www.broadinstitute.org/gsea/msigdb/cards/KONDO_EZH2_TARGETS	0.89	1	0.54	1.7	14	1254	203	18320
DANG_REGULATED_BY_MYC_DN	http://www.broadinstitute.org/gsea/msigdb/cards/DANG_REGULATED_BY_MYC_DN	0.89	1	0.58	1.7	16	1252	227	18296
VERHAAK_GLIOBLASTOMA_MESENCHYMAL	http://www.broadinstitute.org/gsea/msigdb/cards/VERHAAK_GLIOBLASTOMA_MESENCHYMAL	0.89	0.89	0.45	1.6	12	1256	196	18327
BASAKI_YBX1_TARGETS_UP	http://www.broadinstitute.org/gsea/msigdb/cards/BASAKI_YBX1_TARGETS_UP	0.9	0.93	0.52	1.6	16	1252	250	18273
OSWALD_HEMATOPOIETIC_STEM_CELL_IN_COLLAGEN_GEL_DN	http://www.broadinstitute.org/gsea/msigdb/cards/OSWALD_HEMATOPOIETIC_STEM_CELL_IN_COLLAGEN_GEL_DN	0.9	1	0.57	1.7	16	1252	231	18292
KAAB_HEART_ATRIUM_VS_VENTRICLE_UP	http://www.broadinstitute.org/gsea/msigdb/cards/KAAB_HEART_ATRIUM_VS_VENTRICLE_UP	0.9	1	0.57	1.7	16	1252	228	18295
HELLER_SILENCED_BY_METHYLATION_UP	http://www.broadinstitute.org/gsea/msigdb/cards/HELLER_SILENCED_BY_METHYLATION_UP	0.9	1	0.59	1.7	18	1250	257	18266
HELLER_HDAC_TARGETS_DN	http://www.broadinstitute.org/gsea/msigdb/cards/HELLER_HDAC_TARGETS_DN	0.9	1	0.59	1.7	18	1250	258	18265
ACEVEDO_LIVER_CANCER_WITH_H3K27ME3_UP	http://www.broadinstitute.org/gsea/msigdb/cards/ACEVEDO_LIVER_CANCER_WITH_H3K27ME3_UP	0.9	0.92	0.51	1.6	15	1253	237	18286
SHEDDEN_LUNG_CANCER_GOOD_SURVIVAL_A12	http://www.broadinstitute.org/gsea/msigdb/cards/SHEDDEN_LUNG_CANCER_GOOD_SURVIVAL_A12	0.9	0.93	0.52	1.6	16	1252	250	18273
WANG_MLL_TARGETS	http://www.broadinstitute.org/gsea/msigdb/cards/WANG_MLL_TARGETS	0.9	1	0.59	1.7	18	1250	258	18265
KUMAR_PATHOGEN_LOAD_BY_MACROPHAGES	http://www.broadinstitute.org/gsea/msigdb/cards/KUMAR_PATHOGEN_LOAD_BY_MACROPHAGES	0.9	1	0.56	1.7	16	1252	232	18291
OSMAN_BLADDER_CANCER_DN	http://www.broadinstitute.org/gsea/msigdb/cards/OSMAN_BLADDER_CANCER_DN	0.91	0.95	0.58	1.5	21	1247	322	18201
ZHOU_INFLAMMATORY_RESPONSE_LPS_UP	http://www.broadinstitute.org/gsea/msigdb/cards/ZHOU_INFLAMMATORY_RESPONSE_LPS_UP	0.91	0.94	0.58	1.5	22	1246	340	18183
LINDGREN_BLADDER_CANCER_CLUSTER_1_DN	http://www.broadinstitute.org/gsea/msigdb/cards/LINDGREN_BLADDER_CANCER_CLUSTER_1_DN	0.91	1	0.63	1.5	23	1245	333	18190
REACTOME_DEVELOPMENTAL_BIOLOGY	http://www.broadinstitute.org/gsea/msigdb/cards/REACTOME_DEVELOPMENTAL_BIOLOGY	0.92	0.94	0.59	1.4	23	1245	357	18166
ZHOU_INFLAMMATORY_RESPONSE_LIVE_UP	http://www.broadinstitute.org/gsea/msigdb/cards/ZHOU_INFLAMMATORY_RESPONSE_LIVE_UP	0.92	1	0.65	1.5	27	1241	391	18132
THUM_SYSTOLIC_HEART_FAILURE_UP	http://www.broadinstitute.org/gsea/msigdb/cards/THUM_SYSTOLIC_HEART_FAILURE_UP	0.92	1	0.65	1.5	25	1243	357	18166
BRUINS_UVC_RESPONSE_VIA_TP53_GROUP_B	http://www.broadinstitute.org/gsea/msigdb/cards/BRUINS_UVC_RESPONSE_VIA_TP53_GROUP_B	0.93	0.96	0.64	1.4	31	1237	473	18050
FEVR_CTNNB1_TARGETS_DN	http://www.broadinstitute.org/gsea/msigdb/cards/FEVR_CTNNB1_TARGETS_DN	0.93	1	0.69	1.5	34	1234	488	18035
DACOSTA_UV_RESPONSE_VIA_ERCC3_DN	http://www.broadinstitute.org/gsea/msigdb/cards/DACOSTA_UV_RESPONSE_VIA_ERCC3_DN	0.94	0.97	0.71	1.3	51	1217	764	17759
KEGG_PRIMARY_BILE_ACID_BIOSYNTHESIS	http://www.broadinstitute.org/gsea/msigdb/cards/KEGG_PRIMARY_BILE_ACID_BIOSYNTHESIS	1	0.97	0.023	6.3	1	1267	15	18508
KEGG_PHENYLALANINE_METABOLISM	http://www.broadinstitute.org/gsea/msigdb/cards/KEGG_PHENYLALANINE_METABOLISM	1	0.91	0.022	5.9	1	1267	16	18507
KEGG_TAURINE_AND_HYPOTAURINE_METABOLISM	http://www.broadinstitute.org/gsea/msigdb/cards/KEGG_TAURINE_AND_HYPOTAURINE_METABOLISM	1	0	0	6.5	0	1268	10	18513
KEGG_O_GLYCAN_BIOSYNTHESIS	http://www.broadinstitute.org/gsea/msigdb/cards/KEGG_O_GLYCAN_BIOSYNTHESIS	1	0.58	0.014	3.6	1	1267	25	18498
KEGG_GLYCOSAMINOGLYCAN_BIOSYNTHESIS_CHONDROITIN_SULFATE	http://www.broadinstitute.org/gsea/msigdb/cards/KEGG_GLYCOSAMINOGLYCAN_BIOSYNTHESIS_CHONDROITIN_SULFATE	1	0.7	0.017	4.3	1	1267	21	18502
KEGG_GLYCOSAMINOGLYCAN_BIOSYNTHESIS_KERATAN_SULFATE	http://www.broadinstitute.org/gsea/msigdb/cards/KEGG_GLYCOSAMINOGLYCAN_BIOSYNTHESIS_KERATAN_SULFATE	1	0	0	4.4	0	1268	14	18509
KEGG_ETHER_LIPID_METABOLISM	http://www.broadinstitute.org/gsea/msigdb/cards/KEGG_ETHER_LIPID_METABOLISM	1	0.5	0.012	3	1	1267	29	18494
KEGG_LINOLEIC_ACID_METABOLISM	http://www.broadinstitute.org/gsea/msigdb/cards/KEGG_LINOLEIC_ACID_METABOLISM	1	0.52	0.013	3.2	1	1267	28	18495
KEGG_ALPHA_LINOLENIC_ACID_METABOLISM	http://www.broadinstitute.org/gsea/msigdb/cards/KEGG_ALPHA_LINOLENIC_ACID_METABOLISM	1	0.81	0.019	5.1	1	1267	18	18505
KEGG_SULFUR_METABOLISM	http://www.broadinstitute.org/gsea/msigdb/cards/KEGG_SULFUR_METABOLISM	1	0	0	4.8	0	1268	13	18510
KEGG_SPLICEOSOME	http://www.broadinstitute.org/gsea/msigdb/cards/KEGG_SPLICEOSOME	1	0.88	0.35	1.9	7	1261	116	18407
KEGG_MISMATCH_REPAIR	http://www.broadinstitute.org/gsea/msigdb/cards/KEGG_MISMATCH_REPAIR	1	0.66	0.016	4.1	1	1267	22	18501
KEGG_UBIQUITIN_MEDIATED_PROTEOLYSIS	http://www.broadinstitute.org/gsea/msigdb/cards/KEGG_UBIQUITIN_MEDIATED_PROTEOLYSIS	1	0.97	0.41	2	8	1260	121	18402
KEGG_NOD_LIKE_RECEPTOR_SIGNALING_PATHWAY	http://www.broadinstitute.org/gsea/msigdb/cards/KEGG_NOD_LIKE_RECEPTOR_SIGNALING_PATHWAY	1	0.77	0.15	2.4	3	1265	57	18466
KEGG_RIG_I_LIKE_RECEPTOR_SIGNALING_PATHWAY	http://www.broadinstitute.org/gsea/msigdb/cards/KEGG_RIG_I_LIKE_RECEPTOR_SIGNALING_PATHWAY	1	0.9	0.24	2.4	4	1264	65	18458
KEGG_CYTOSOLIC_DNA_SENSING_PATHWAY	http://www.broadinstitute.org/gsea/msigdb/cards/KEGG_CYTOSOLIC_DNA_SENSING_PATHWAY	1	0.84	0.17	2.6	3	1265	52	18471
KEGG_FC_EPSILON_RI_SIGNALING_PATHWAY	http://www.broadinstitute.org/gsea/msigdb/cards/KEGG_FC_EPSILON_RI_SIGNALING_PATHWAY	1	0.99	0.31	2.4	5	1263	74	18449
KEGG_CIRCADIAN_RHYTHM_MAMMAL	http://www.broadinstitute.org/gsea/msigdb/cards/KEGG_CIRCADIAN_RHYTHM_MAMMAL	1	0	0	4.8	0	1268	13	18510
KEGG_NEUROTROPHIN_SIGNALING_PATHWAY	http://www.broadinstitute.org/gsea/msigdb/cards/KEGG_NEUROTROPHIN_SIGNALING_PATHWAY	1	1	0.42	2	8	1260	117	18406
KEGG_MATURITY_ONSET_DIABETES_OF_THE_YOUNG	http://www.broadinstitute.org/gsea/msigdb/cards/KEGG_MATURITY_ONSET_DIABETES_OF_THE_YOUNG	1	0.61	0.015	3.7	1	1267	24	18499
KEGG_PATHOGENIC_ESCHERICHIA_COLI_INFECTION	http://www.broadinstitute.org/gsea/msigdb/cards/KEGG_PATHOGENIC_ESCHERICHIA_COLI_INFECTION	1	0.84	0.17	2.6	3	1265	52	18471
KEGG_THYROID_CANCER	http://www.broadinstitute.org/gsea/msigdb/cards/KEGG_THYROID_CANCER	1	0.52	0.013	3.2	1	1267	28	18495
KEGG_MELANOMA	http://www.broadinstitute.org/gsea/msigdb/cards/KEGG_MELANOMA	1	0.87	0.23	2.3	4	1264	67	18456
KEGG_SMALL_CELL_LUNG_CANCER	http://www.broadinstitute.org/gsea/msigdb/cards/KEGG_SMALL_CELL_LUNG_CANCER	1	0.92	0.29	2.3	5	1263	79	18444
BIOCARTA_RELA_PATHWAY	http://www.broadinstitute.org/gsea/msigdb/cards/BIOCARTA_RELA_PATHWAY	1	0.97	0.023	6.3	1	1267	15	18508
BIOCARTA_NO1_PATHWAY	http://www.broadinstitute.org/gsea/msigdb/cards/BIOCARTA_NO1_PATHWAY	1	0.5	0.012	3	1	1267	29	18494
BIOCARTA_SRCRPTP_PATHWAY	http://www.broadinstitute.org/gsea/msigdb/cards/BIOCARTA_SRCRPTP_PATHWAY	1	0	0	5.8	0	1268	11	18512
BIOCARTA_GRANULOCYTES_PATHWAY	http://www.broadinstitute.org/gsea/msigdb/cards/BIOCARTA_GRANULOCYTES_PATHWAY	1	0	0	4.8	0	1268	13	18510
BIOCARTA_LYM_PATHWAY	http://www.broadinstitute.org/gsea/msigdb/cards/BIOCARTA_LYM_PATHWAY	1	0	0	6.5	0	1268	10	18513
BIOCARTA_AKT_PATHWAY	http://www.broadinstitute.org/gsea/msigdb/cards/BIOCARTA_AKT_PATHWAY	1	0.7	0.017	4.3	1	1267	21	18502
BIOCARTA_ACE2_PATHWAY	http://www.broadinstitute.org/gsea/msigdb/cards/BIOCARTA_ACE2_PATHWAY	1	0	0	4.8	0	1268	13	18510
BIOCARTA_ASBCELL_PATHWAY	http://www.broadinstitute.org/gsea/msigdb/cards/BIOCARTA_ASBCELL_PATHWAY	1	0	0	5.3	0	1268	12	18511
BIOCARTA_DNAFRAGMENT_PATHWAY	http://www.broadinstitute.org/gsea/msigdb/cards/BIOCARTA_DNAFRAGMENT_PATHWAY	1	0	0	6.5	0	1268	10	18513
BIOCARTA_SPPA_PATHWAY	http://www.broadinstitute.org/gsea/msigdb/cards/BIOCARTA_SPPA_PATHWAY	1	0.7	0.017	4.3	1	1267	21	18502
BIOCARTA_AGPCR_PATHWAY	http://www.broadinstitute.org/gsea/msigdb/cards/BIOCARTA_AGPCR_PATHWAY	1	0	0	4.8	0	1268	13	18510
BIOCARTA_BLYMPHOCYTE_PATHWAY	http://www.broadinstitute.org/gsea/msigdb/cards/BIOCARTA_BLYMPHOCYTE_PATHWAY	1	0	0	5.8	0	1268	11	18512
BIOCARTA_NEUROTRANSMITTERS_PATHWAY	http://www.broadinstitute.org/gsea/msigdb/cards/BIOCARTA_NEUROTRANSMITTERS_PATHWAY	1	0	0	12	0	1268	6	18517
BIOCARTA_RANKL_PATHWAY	http://www.broadinstitute.org/gsea/msigdb/cards/BIOCARTA_RANKL_PATHWAY	1	0	0	4.4	0	1268	14	18509
BIOCARTA_CACAM_PATHWAY	http://www.broadinstitute.org/gsea/msigdb/cards/BIOCARTA_CACAM_PATHWAY	1	0	0	4.8	0	1268	13	18510
BIOCARTA_CARM_ER_PATHWAY	http://www.broadinstitute.org/gsea/msigdb/cards/BIOCARTA_CARM_ER_PATHWAY	1	0.89	0.1	3.5	2	1266	33	18490
BIOCARTA_CD40_PATHWAY	http://www.broadinstitute.org/gsea/msigdb/cards/BIOCARTA_CD40_PATHWAY	1	0	0	4.4	0	1268	14	18509
BIOCARTA_MCM_PATHWAY	http://www.broadinstitute.org/gsea/msigdb/cards/BIOCARTA_MCM_PATHWAY	1	0.86	0.021	5.5	1	1267	17	18506
BIOCARTA_G1_PATHWAY	http://www.broadinstitute.org/gsea/msigdb/cards/BIOCARTA_G1_PATHWAY	1	0.54	0.013	3.3	1	1267	27	18496
BIOCARTA_CELL2CELL_PATHWAY	http://www.broadinstitute.org/gsea/msigdb/cards/BIOCARTA_CELL2CELL_PATHWAY	1	0	0	4.4	0	1268	14	18509
BIOCARTA_CLASSIC_PATHWAY	http://www.broadinstitute.org/gsea/msigdb/cards/BIOCARTA_CLASSIC_PATHWAY	1	0	0	4.4	0	1268	14	18509
BIOCARTA_VDR_PATHWAY	http://www.broadinstitute.org/gsea/msigdb/cards/BIOCARTA_VDR_PATHWAY	1	0	0	5.3	0	1268	12	18511
BIOCARTA_CTL_PATHWAY	http://www.broadinstitute.org/gsea/msigdb/cards/BIOCARTA_CTL_PATHWAY	1	0	0	4.8	0	1268	13	18510
BIOCARTA_CELLCYCLE_PATHWAY	http://www.broadinstitute.org/gsea/msigdb/cards/BIOCARTA_CELLCYCLE_PATHWAY	1	0.66	0.016	4.1	1	1267	22	18501
BIOCARTA_CFTR_PATHWAY	http://www.broadinstitute.org/gsea/msigdb/cards/BIOCARTA_CFTR_PATHWAY	1	0	0	5.3	0	1268	12	18511
BIOCARTA_D4GDI_PATHWAY	http://www.broadinstitute.org/gsea/msigdb/cards/BIOCARTA_D4GDI_PATHWAY	1	0	0	4.8	0	1268	13	18510
BIOCARTA_P35ALZHEIMERS_PATHWAY	http://www.broadinstitute.org/gsea/msigdb/cards/BIOCARTA_P35ALZHEIMERS_PATHWAY	1	0	0	5.8	0	1268	11	18512
BIOCARTA_MTA3_PATHWAY	http://www.broadinstitute.org/gsea/msigdb/cards/BIOCARTA_MTA3_PATHWAY	1	0.81	0.019	5.1	1	1267	18	18505
BIOCARTA_EPHA4_PATHWAY	http://www.broadinstitute.org/gsea/msigdb/cards/BIOCARTA_EPHA4_PATHWAY	1	0	0	6.5	0	1268	10	18513
BIOCARTA_ERK_PATHWAY	http://www.broadinstitute.org/gsea/msigdb/cards/BIOCARTA_ERK_PATHWAY	1	0.54	0.013	3.3	1	1267	27	18496
BIOCARTA_EPONFKB_PATHWAY	http://www.broadinstitute.org/gsea/msigdb/cards/BIOCARTA_EPONFKB_PATHWAY	1	0	0	5.8	0	1268	11	18512
BIOCARTA_EIF_PATHWAY	http://www.broadinstitute.org/gsea/msigdb/cards/BIOCARTA_EIF_PATHWAY	1	0.97	0.023	6.3	1	1267	15	18508
BIOCARTA_EXTRINSIC_PATHWAY	http://www.broadinstitute.org/gsea/msigdb/cards/BIOCARTA_EXTRINSIC_PATHWAY	1	0	0	4.8	0	1268	13	18510
BIOCARTA_FAS_PATHWAY	http://www.broadinstitute.org/gsea/msigdb/cards/BIOCARTA_FAS_PATHWAY	1	0.5	0.012	3	1	1267	29	18494
BIOCARTA_FIBRINOLYSIS_PATHWAY	http://www.broadinstitute.org/gsea/msigdb/cards/BIOCARTA_FIBRINOLYSIS_PATHWAY	1	0	0	5.3	0	1268	12	18511
BIOCARTA_FREE_PATHWAY	http://www.broadinstitute.org/gsea/msigdb/cards/BIOCARTA_FREE_PATHWAY	1	0	0	8.6	0	1268	8	18515
BIOCARTA_GABA_PATHWAY	http://www.broadinstitute.org/gsea/msigdb/cards/BIOCARTA_GABA_PATHWAY	1	0	0	6.5	0	1268	10	18513
BIOCARTA_GATA3_PATHWAY	http://www.broadinstitute.org/gsea/msigdb/cards/BIOCARTA_GATA3_PATHWAY	1	0.97	0.023	6.3	1	1267	15	18508
BIOCARTA_SET_PATHWAY	http://www.broadinstitute.org/gsea/msigdb/cards/BIOCARTA_SET_PATHWAY	1	0	0	5.8	0	1268	11	18512
BIOCARTA_TCAPOPTOSIS_PATHWAY	http://www.broadinstitute.org/gsea/msigdb/cards/BIOCARTA_TCAPOPTOSIS_PATHWAY	1	0	0	7.4	0	1268	9	18514
BIOCARTA_HIVNEF_PATHWAY	http://www.broadinstitute.org/gsea/msigdb/cards/BIOCARTA_HIVNEF_PATHWAY	1	0.8	0.16	2.5	3	1265	55	18468
BIOCARTA_HCMV_PATHWAY	http://www.broadinstitute.org/gsea/msigdb/cards/BIOCARTA_HCMV_PATHWAY	1	0.91	0.022	5.9	1	1267	16	18507
BIOCARTA_P53HYPOXIA_PATHWAY	http://www.broadinstitute.org/gsea/msigdb/cards/BIOCARTA_P53HYPOXIA_PATHWAY	1	0.7	0.017	4.3	1	1267	21	18502
BIOCARTA_IL17_PATHWAY	http://www.broadinstitute.org/gsea/msigdb/cards/BIOCARTA_IL17_PATHWAY	1	0	0	4.4	0	1268	14	18509
BIOCARTA_IL5_PATHWAY	http://www.broadinstitute.org/gsea/msigdb/cards/BIOCARTA_IL5_PATHWAY	1	0	0	6.5	0	1268	10	18513
BIOCARTA_IL2RB_PATHWAY	http://www.broadinstitute.org/gsea/msigdb/cards/BIOCARTA_IL2RB_PATHWAY	1	0.81	0.095	3.2	2	1266	36	18487
BIOCARTA_DEATH_PATHWAY	http://www.broadinstitute.org/gsea/msigdb/cards/BIOCARTA_DEATH_PATHWAY	1	0.94	0.11	3.7	2	1266	31	18492
BIOCARTA_RACCYCD_PATHWAY	http://www.broadinstitute.org/gsea/msigdb/cards/BIOCARTA_RACCYCD_PATHWAY	1	0.58	0.014	3.6	1	1267	25	18498
BIOCARTA_INSULIN_PATHWAY	http://www.broadinstitute.org/gsea/msigdb/cards/BIOCARTA_INSULIN_PATHWAY	1	0.7	0.017	4.3	1	1267	21	18502
BIOCARTA_TCRA_PATHWAY	http://www.broadinstitute.org/gsea/msigdb/cards/BIOCARTA_TCRA_PATHWAY	1	0	0	5.8	0	1268	11	18512
BIOCARTA_LECTIN_PATHWAY	http://www.broadinstitute.org/gsea/msigdb/cards/BIOCARTA_LECTIN_PATHWAY	1	0	0	5.3	0	1268	12	18511
BIOCARTA_PYK2_PATHWAY	http://www.broadinstitute.org/gsea/msigdb/cards/BIOCARTA_PYK2_PATHWAY	1	0.54	0.013	3.3	1	1267	27	18496
BIOCARTA_PPARA_PATHWAY	http://www.broadinstitute.org/gsea/msigdb/cards/BIOCARTA_PPARA_PATHWAY	1	0.81	0.16	2.5	3	1265	54	18469
BIOCARTA_ETS_PATHWAY	http://www.broadinstitute.org/gsea/msigdb/cards/BIOCARTA_ETS_PATHWAY	1	0.86	0.021	5.5	1	1267	17	18506
BIOCARTA_MONOCYTE_PATHWAY	http://www.broadinstitute.org/gsea/msigdb/cards/BIOCARTA_MONOCYTE_PATHWAY	1	0	0	5.8	0	1268	11	18512
BIOCARTA_NTHI_PATHWAY	http://www.broadinstitute.org/gsea/msigdb/cards/BIOCARTA_NTHI_PATHWAY	1	0.66	0.016	4.1	1	1267	22	18501
BIOCARTA_NFKB_PATHWAY	http://www.broadinstitute.org/gsea/msigdb/cards/BIOCARTA_NFKB_PATHWAY	1	0.66	0.016	4.1	1	1267	22	18501
BIOCARTA_NO2IL12_PATHWAY	http://www.broadinstitute.org/gsea/msigdb/cards/BIOCARTA_NO2IL12_PATHWAY	1	0.91	0.022	5.9	1	1267	16	18507
BIOCARTA_RARRXR_PATHWAY	http://www.broadinstitute.org/gsea/msigdb/cards/BIOCARTA_RARRXR_PATHWAY	1	1	0.025	6.9	1	1267	14	18509
BIOCARTA_NUCLEARRS_PATHWAY	http://www.broadinstitute.org/gsea/msigdb/cards/BIOCARTA_NUCLEARRS_PATHWAY	1	0	0	4.4	0	1268	14	18509
BIOCARTA_P53_PATHWAY	http://www.broadinstitute.org/gsea/msigdb/cards/BIOCARTA_P53_PATHWAY	1	0.97	0.023	6.3	1	1267	15	18508
BIOCARTA_CCR5_PATHWAY	http://www.broadinstitute.org/gsea/msigdb/cards/BIOCARTA_CCR5_PATHWAY	1	0.91	0.022	5.9	1	1267	16	18507
BIOCARTA_PLCE_PATHWAY	http://www.broadinstitute.org/gsea/msigdb/cards/BIOCARTA_PLCE_PATHWAY	1	0	0	5.3	0	1268	12	18511
BIOCARTA_CDK5_PATHWAY	http://www.broadinstitute.org/gsea/msigdb/cards/BIOCARTA_CDK5_PATHWAY	1	0	0	5.8	0	1268	11	18512
BIOCARTA_PLATELETAPP_PATHWAY	http://www.broadinstitute.org/gsea/msigdb/cards/BIOCARTA_PLATELETAPP_PATHWAY	1	0	0	4.4	0	1268	14	18509
BIOCARTA_PS1_PATHWAY	http://www.broadinstitute.org/gsea/msigdb/cards/BIOCARTA_PS1_PATHWAY	1	0	0	4.4	0	1268	14	18509
BIOCARTA_PROTEASOME_PATHWAY	http://www.broadinstitute.org/gsea/msigdb/cards/BIOCARTA_PROTEASOME_PATHWAY	1	0.54	0.013	3.3	1	1267	27	18496
BIOCARTA_RAS_PATHWAY	http://www.broadinstitute.org/gsea/msigdb/cards/BIOCARTA_RAS_PATHWAY	1	0.66	0.016	4.1	1	1267	22	18501
BIOCARTA_BAD_PATHWAY	http://www.broadinstitute.org/gsea/msigdb/cards/BIOCARTA_BAD_PATHWAY	1	0.58	0.014	3.6	1	1267	25	18498
BIOCARTA_EIF4_PATHWAY	http://www.broadinstitute.org/gsea/msigdb/cards/BIOCARTA_EIF4_PATHWAY	1	0.63	0.015	3.9	1	1267	23	18500
BIOCARTA_STEM_PATHWAY	http://www.broadinstitute.org/gsea/msigdb/cards/BIOCARTA_STEM_PATHWAY	1	0	0	4.4	0	1268	14	18509
BIOCARTA_PML_PATHWAY	http://www.broadinstitute.org/gsea/msigdb/cards/BIOCARTA_PML_PATHWAY	1	0.91	0.022	5.9	1	1267	16	18507
BIOCARTA_DREAM_PATHWAY	http://www.broadinstitute.org/gsea/msigdb/cards/BIOCARTA_DREAM_PATHWAY	1	0	0	4.4	0	1268	14	18509
BIOCARTA_RHO_PATHWAY	http://www.broadinstitute.org/gsea/msigdb/cards/BIOCARTA_RHO_PATHWAY	1	0.97	0.11	3.8	2	1266	30	18493
BIOCARTA_CARDIACEGF_PATHWAY	http://www.broadinstitute.org/gsea/msigdb/cards/BIOCARTA_CARDIACEGF_PATHWAY	1	0.86	0.021	5.5	1	1267	17	18506
BIOCARTA_CDC42RAC_PATHWAY	http://www.broadinstitute.org/gsea/msigdb/cards/BIOCARTA_CDC42RAC_PATHWAY	1	0.97	0.023	6.3	1	1267	15	18508
BIOCARTA_BARR_MAPK_PATHWAY	http://www.broadinstitute.org/gsea/msigdb/cards/BIOCARTA_BARR_MAPK_PATHWAY	1	0	0	5.3	0	1268	12	18511
BIOCARTA_NKT_PATHWAY	http://www.broadinstitute.org/gsea/msigdb/cards/BIOCARTA_NKT_PATHWAY	1	0.52	0.013	3.2	1	1267	28	18495
BIOCARTA_PTC1_PATHWAY	http://www.broadinstitute.org/gsea/msigdb/cards/BIOCARTA_PTC1_PATHWAY	1	0	0	5.8	0	1268	11	18512
BIOCARTA_BARRESTIN_PATHWAY	http://www.broadinstitute.org/gsea/msigdb/cards/BIOCARTA_BARRESTIN_PATHWAY	1	0	0	6.5	0	1268	10	18513
BIOCARTA_TCYTOTOXIC_PATHWAY	http://www.broadinstitute.org/gsea/msigdb/cards/BIOCARTA_TCYTOTOXIC_PATHWAY	1	0	0	5.3	0	1268	12	18511
BIOCARTA_THELPER_PATHWAY	http://www.broadinstitute.org/gsea/msigdb/cards/BIOCARTA_THELPER_PATHWAY	1	0	0	5.3	0	1268	12	18511
BIOCARTA_TGFB_PATHWAY	http://www.broadinstitute.org/gsea/msigdb/cards/BIOCARTA_TGFB_PATHWAY	1	0.81	0.019	5.1	1	1267	18	18505
BIOCARTA_TH1TH2_PATHWAY	http://www.broadinstitute.org/gsea/msigdb/cards/BIOCARTA_TH1TH2_PATHWAY	1	0.81	0.019	5.1	1	1267	18	18505
BIOCARTA_TNFR2_PATHWAY	http://www.broadinstitute.org/gsea/msigdb/cards/BIOCARTA_TNFR2_PATHWAY	1	0.91	0.022	5.9	1	1267	16	18507
BIOCARTA_CARM1_PATHWAY	http://www.broadinstitute.org/gsea/msigdb/cards/BIOCARTA_CARM1_PATHWAY	1	0	0	4.8	0	1268	13	18510
BIOCARTA_TRKA_PATHWAY	http://www.broadinstitute.org/gsea/msigdb/cards/BIOCARTA_TRKA_PATHWAY	1	0	0	5.3	0	1268	12	18511
BIOCARTA_VEGF_PATHWAY	http://www.broadinstitute.org/gsea/msigdb/cards/BIOCARTA_VEGF_PATHWAY	1	0.52	0.013	3.2	1	1267	28	18495
BIOCARTA_WNT_PATHWAY	http://www.broadinstitute.org/gsea/msigdb/cards/BIOCARTA_WNT_PATHWAY	1	0.58	0.014	3.6	1	1267	25	18498
ST_INTERFERON_GAMMA_PATHWAY	http://www.broadinstitute.org/gsea/msigdb/cards/ST_INTERFERON_GAMMA_PATHWAY	1	0	0	6.5	0	1268	10	18513
ST_WNT_CA2_CYCLIC_GMP_PATHWAY	http://www.broadinstitute.org/gsea/msigdb/cards/ST_WNT_CA2_CYCLIC_GMP_PATHWAY	1	0.77	0.018	4.8	1	1267	19	18504
ST_INTERLEUKIN_13_PATHWAY	http://www.broadinstitute.org/gsea/msigdb/cards/ST_INTERLEUKIN_13_PATHWAY	1	0	0	10	0	1268	7	18516
ST_DIFFERENTIATION_PATHWAY_IN_PC12_CELLS	http://www.broadinstitute.org/gsea/msigdb/cards/ST_DIFFERENTIATION_PATHWAY_IN_PC12_CELLS	1	0.68	0.08	2.6	2	1266	43	18480
SA_B_CELL_RECEPTOR_COMPLEXES	http://www.broadinstitute.org/gsea/msigdb/cards/SA_B_CELL_RECEPTOR_COMPLEXES	1	0.63	0.015	3.9	1	1267	23	18500
SA_CASPASE_CASCADE	http://www.broadinstitute.org/gsea/msigdb/cards/SA_CASPASE_CASCADE	1	0.81	0.019	5.1	1	1267	18	18505
ST_GA12_PATHWAY	http://www.broadinstitute.org/gsea/msigdb/cards/ST_GA12_PATHWAY	1	0.66	0.016	4.1	1	1267	22	18501
ST_IL_13_PATHWAY	http://www.broadinstitute.org/gsea/msigdb/cards/ST_IL_13_PATHWAY	1	0	0	10	0	1268	7	18516
SIG_IL4RECEPTOR_IN_B_LYPHOCYTES	http://www.broadinstitute.org/gsea/msigdb/cards/SIG_IL4RECEPTOR_IN_B_LYPHOCYTES	1	0.56	0.014	3.4	1	1267	26	18497
ST_JAK_STAT_PATHWAY	http://www.broadinstitute.org/gsea/msigdb/cards/ST_JAK_STAT_PATHWAY	1	0	0	7.4	0	1268	9	18514
ST_GRANULE_CELL_SURVIVAL_PATHWAY	http://www.broadinstitute.org/gsea/msigdb/cards/ST_GRANULE_CELL_SURVIVAL_PATHWAY	1	0.56	0.014	3.4	1	1267	26	18497
ST_ADRENERGIC	http://www.broadinstitute.org/gsea/msigdb/cards/ST_ADRENERGIC	1	0.86	0.1	3.4	2	1266	34	18489
ST_STAT3_PATHWAY	http://www.broadinstitute.org/gsea/msigdb/cards/ST_STAT3_PATHWAY	1	0	0	5.8	0	1268	11	18512
SA_FAS_SIGNALING	http://www.broadinstitute.org/gsea/msigdb/cards/SA_FAS_SIGNALING	1	0	0	7.4	0	1268	9	18514
SA_G1_AND_S_PHASES	http://www.broadinstitute.org/gsea/msigdb/cards/SA_G1_AND_S_PHASES	1	1	0.025	6.9	1	1267	14	18509
SA_G2_AND_M_PHASES	http://www.broadinstitute.org/gsea/msigdb/cards/SA_G2_AND_M_PHASES	1	0	0	8.6	0	1268	8	18515
ST_INTERLEUKIN_4_PATHWAY	http://www.broadinstitute.org/gsea/msigdb/cards/ST_INTERLEUKIN_4_PATHWAY	1	0.58	0.014	3.6	1	1267	25	18498
SA_PROGRAMMED_CELL_DEATH	http://www.broadinstitute.org/gsea/msigdb/cards/SA_PROGRAMMED_CELL_DEATH	1	0	0	5.3	0	1268	12	18511
ST_MYOCYTE_AD_PATHWAY	http://www.broadinstitute.org/gsea/msigdb/cards/ST_MYOCYTE_AD_PATHWAY	1	0.56	0.014	3.4	1	1267	26	18497
ST_PHOSPHOINOSITIDE_3_KINASE_PATHWAY	http://www.broadinstitute.org/gsea/msigdb/cards/ST_PHOSPHOINOSITIDE_3_KINASE_PATHWAY	1	0.83	0.097	3.3	2	1266	35	18488
PID_ENDOTHELIN_PATHWAY	http://www.broadinstitute.org/gsea/msigdb/cards/PID_ENDOTHELIN_PATHWAY	1	0.99	0.26	2.7	4	1264	59	18464
PID_PRL_SIGNALING_EVENTS_PATHWAY	http://www.broadinstitute.org/gsea/msigdb/cards/PID_PRL_SIGNALING_EVENTS_PATHWAY	1	0.66	0.016	4.1	1	1267	22	18501
PID_WNT_NONCANONICAL_PATHWAY	http://www.broadinstitute.org/gsea/msigdb/cards/PID_WNT_NONCANONICAL_PATHWAY	1	0.97	0.11	3.8	2	1266	30	18493
PID_NFKAPPAB_ATYPICAL_PATHWAY	http://www.broadinstitute.org/gsea/msigdb/cards/PID_NFKAPPAB_ATYPICAL_PATHWAY	1	0.91	0.022	5.9	1	1267	16	18507
PID_BETA_CATENIN_DEG_PATHWAY	http://www.broadinstitute.org/gsea/msigdb/cards/PID_BETA_CATENIN_DEG_PATHWAY	1	0.86	0.021	5.5	1	1267	17	18506
PID_GLYPICAN_1PATHWAY	http://www.broadinstitute.org/gsea/msigdb/cards/PID_GLYPICAN_1PATHWAY	1	0.56	0.014	3.4	1	1267	26	18497
PID_ATR_PATHWAY	http://www.broadinstitute.org/gsea/msigdb/cards/PID_ATR_PATHWAY	1	0.79	0.092	3.1	2	1266	37	18486
PID_PTP1B_PATHWAY	http://www.broadinstitute.org/gsea/msigdb/cards/PID_PTP1B_PATHWAY	1	0.89	0.18	2.8	3	1265	49	18474
PID_IL12_2PATHWAY	http://www.broadinstitute.org/gsea/msigdb/cards/PID_IL12_2PATHWAY	1	0.99	0.26	2.7	4	1264	59	18464
PID_S1P_S1P4_PATHWAY	http://www.broadinstitute.org/gsea/msigdb/cards/PID_S1P_S1P4_PATHWAY	1	0	0	4.4	0	1268	14	18509
PID_ARF6_TRAFFICKING_PATHWAY	http://www.broadinstitute.org/gsea/msigdb/cards/PID_ARF6_TRAFFICKING_PATHWAY	1	0.95	0.19	3	3	1265	46	18477
PID_RHOA_REG_PATHWAY	http://www.broadinstitute.org/gsea/msigdb/cards/PID_RHOA_REG_PATHWAY	1	0.68	0.08	2.6	2	1266	43	18480
PID_NECTIN_PATHWAY	http://www.broadinstitute.org/gsea/msigdb/cards/PID_NECTIN_PATHWAY	1	0.58	0.014	3.6	1	1267	25	18498
PID_P38_ALPHA_BETA_PATHWAY	http://www.broadinstitute.org/gsea/msigdb/cards/PID_P38_ALPHA_BETA_PATHWAY	1	1	0.12	4	2	1266	29	18494
PID_ATM_PATHWAY	http://www.broadinstitute.org/gsea/msigdb/cards/PID_ATM_PATHWAY	1	1	0.12	4	2	1266	29	18494
PID_CONE_PATHWAY	http://www.broadinstitute.org/gsea/msigdb/cards/PID_CONE_PATHWAY	1	0.66	0.016	4.1	1	1267	22	18501
PID_IGF1_PATHWAY	http://www.broadinstitute.org/gsea/msigdb/cards/PID_IGF1_PATHWAY	1	0.52	0.013	3.2	1	1267	28	18495
PID_PLK1_PATHWAY	http://www.broadinstitute.org/gsea/msigdb/cards/PID_PLK1_PATHWAY	1	0.71	0.083	2.7	2	1266	41	18482
PID_TCR_RAS_PATHWAY	http://www.broadinstitute.org/gsea/msigdb/cards/PID_TCR_RAS_PATHWAY	1	0	0	4.4	0	1268	14	18509
PID_FOXO_PATHWAY	http://www.broadinstitute.org/gsea/msigdb/cards/PID_FOXO_PATHWAY	1	0.95	0.19	3	3	1265	46	18477
PID_MYC_PATHWAY	http://www.broadinstitute.org/gsea/msigdb/cards/PID_MYC_PATHWAY	1	0.61	0.015	3.7	1	1267	24	18499
PID_IL2_PI3K_PATHWAY	http://www.broadinstitute.org/gsea/msigdb/cards/PID_IL2_PI3K_PATHWAY	1	0.91	0.11	3.6	2	1266	32	18491
PID_ECADHERIN_NASCENT_AJ_PATHWAY	http://www.broadinstitute.org/gsea/msigdb/cards/PID_ECADHERIN_NASCENT_AJ_PATHWAY	1	0.81	0.095	3.2	2	1266	36	18487
PID_IFNG_PATHWAY	http://www.broadinstitute.org/gsea/msigdb/cards/PID_IFNG_PATHWAY	1	0.77	0.09	3	2	1266	38	18485
PID_RXR_VDR_PATHWAY	http://www.broadinstitute.org/gsea/msigdb/cards/PID_RXR_VDR_PATHWAY	1	0.58	0.014	3.6	1	1267	25	18498
PID_SYNDECAN_4_PATHWAY	http://www.broadinstitute.org/gsea/msigdb/cards/PID_SYNDECAN_4_PATHWAY	1	0.97	0.11	3.8	2	1266	30	18493
PID_HIF1A_PATHWAY	http://www.broadinstitute.org/gsea/msigdb/cards/PID_HIF1A_PATHWAY	1	0.97	0.023	6.3	1	1267	15	18508
PID_BMP_PATHWAY	http://www.broadinstitute.org/gsea/msigdb/cards/PID_BMP_PATHWAY	1	0.75	0.087	2.9	2	1266	39	18484
PID_IL6_7_PATHWAY	http://www.broadinstitute.org/gsea/msigdb/cards/PID_IL6_7_PATHWAY	1	1	0.2	3.1	3	1265	44	18479
PID_TCR_JNK_PATHWAY	http://www.broadinstitute.org/gsea/msigdb/cards/PID_TCR_JNK_PATHWAY	1	0	0	4.4	0	1268	14	18509
PID_CMYB_PATHWAY	http://www.broadinstitute.org/gsea/msigdb/cards/PID_CMYB_PATHWAY	1	0.92	0.29	2.3	5	1263	79	18444
PID_IL23_PATHWAY	http://www.broadinstitute.org/gsea/msigdb/cards/PID_IL23_PATHWAY	1	0.83	0.097	3.3	2	1266	35	18488
PID_HIV_NEF_PATHWAY	http://www.broadinstitute.org/gsea/msigdb/cards/PID_HIV_NEF_PATHWAY	1	0.89	0.1	3.5	2	1266	33	18490
PID_P38_MK2_PATHWAY	http://www.broadinstitute.org/gsea/msigdb/cards/PID_P38_MK2_PATHWAY	1	0.73	0.018	4.6	1	1267	20	18503
PID_ALK2_PATHWAY	http://www.broadinstitute.org/gsea/msigdb/cards/PID_ALK2_PATHWAY	1	0	0	5.8	0	1268	11	18512
PID_RETINOIC_ACID_PATHWAY	http://www.broadinstitute.org/gsea/msigdb/cards/PID_RETINOIC_ACID_PATHWAY	1	0.5	0.012	3	1	1267	29	18494
PID_P38_GAMMA_DELTA_PATHWAY	http://www.broadinstitute.org/gsea/msigdb/cards/PID_P38_GAMMA_DELTA_PATHWAY	1	0	0	6.5	0	1268	10	18513
PID_CASPASE_PATHWAY	http://www.broadinstitute.org/gsea/msigdb/cards/PID_CASPASE_PATHWAY	1	0.91	0.18	2.8	3	1265	48	18475
PID_CXCR3_PATHWAY	http://www.broadinstitute.org/gsea/msigdb/cards/PID_CXCR3_PATHWAY	1	0.71	0.083	2.7	2	1266	41	18482
PID_SMAD2_3PATHWAY	http://www.broadinstitute.org/gsea/msigdb/cards/PID_SMAD2_3PATHWAY	1	0.91	0.022	5.9	1	1267	16	18507
PID_KIT_PATHWAY	http://www.broadinstitute.org/gsea/msigdb/cards/PID_KIT_PATHWAY	1	0.89	0.18	2.8	3	1265	49	18474
PID_A6B1_A6B4_INTEGRIN_PATHWAY	http://www.broadinstitute.org/gsea/msigdb/cards/PID_A6B1_A6B4_INTEGRIN_PATHWAY	1	1	0.2	3.2	3	1265	43	18480
PID_SYNDECAN_2_PATHWAY	http://www.broadinstitute.org/gsea/msigdb/cards/PID_SYNDECAN_2_PATHWAY	1	1	0.12	4	2	1266	29	18494
PID_AURORA_A_PATHWAY	http://www.broadinstitute.org/gsea/msigdb/cards/PID_AURORA_A_PATHWAY	1	0.5	0.012	3	1	1267	29	18494
PID_ARF_3PATHWAY	http://www.broadinstitute.org/gsea/msigdb/cards/PID_ARF_3PATHWAY	1	0.81	0.019	5.1	1	1267	18	18505
PID_IL8_CXCR1_PATHWAY	http://www.broadinstitute.org/gsea/msigdb/cards/PID_IL8_CXCR1_PATHWAY	1	0.58	0.014	3.6	1	1267	25	18498
PID_TAP63_PATHWAY	http://www.broadinstitute.org/gsea/msigdb/cards/PID_TAP63_PATHWAY	1	0.86	0.17	2.7	3	1265	51	18472
PID_EPHRINB_REV_PATHWAY	http://www.broadinstitute.org/gsea/msigdb/cards/PID_EPHRINB_REV_PATHWAY	1	0.5	0.012	3	1	1267	29	18494
PID_BARD1_PATHWAY	http://www.broadinstitute.org/gsea/msigdb/cards/PID_BARD1_PATHWAY	1	0.54	0.013	3.3	1	1267	27	18496
PID_P53_REGULATION_PATHWAY	http://www.broadinstitute.org/gsea/msigdb/cards/PID_P53_REGULATION_PATHWAY	1	0.83	0.16	2.6	3	1265	53	18470
PID_S1P_S1P2_PATHWAY	http://www.broadinstitute.org/gsea/msigdb/cards/PID_S1P_S1P2_PATHWAY	1	0.63	0.015	3.9	1	1267	23	18500
PID_RAS_PATHWAY	http://www.broadinstitute.org/gsea/msigdb/cards/PID_RAS_PATHWAY	1	0.5	0.012	3	1	1267	29	18494
PID_MAPK_TRK_PATHWAY	http://www.broadinstitute.org/gsea/msigdb/cards/PID_MAPK_TRK_PATHWAY	1	0.91	0.11	3.6	2	1266	32	18491
PID_EPHA2_FWD_PATHWAY	http://www.broadinstitute.org/gsea/msigdb/cards/PID_EPHA2_FWD_PATHWAY	1	0.81	0.019	5.1	1	1267	18	18505
PID_LYMPH_ANGIOGENESIS_PATHWAY	http://www.broadinstitute.org/gsea/msigdb/cards/PID_LYMPH_ANGIOGENESIS_PATHWAY	1	0.63	0.015	3.9	1	1267	23	18500
PID_FGF_PATHWAY	http://www.broadinstitute.org/gsea/msigdb/cards/PID_FGF_PATHWAY	1	0.84	0.17	2.6	3	1265	52	18471
PID_INTEGRIN_A4B1_PATHWAY	http://www.broadinstitute.org/gsea/msigdb/cards/PID_INTEGRIN_A4B1_PATHWAY	1	0.97	0.11	3.8	2	1266	30	18493
PID_HNF3A_PATHWAY	http://www.broadinstitute.org/gsea/msigdb/cards/PID_HNF3A_PATHWAY	1	0.71	0.083	2.7	2	1266	41	18482
REACTOME_PROCESSING_OF_INTRONLESS_PRE_MRNAS	http://www.broadinstitute.org/gsea/msigdb/cards/REACTOME_PROCESSING_OF_INTRONLESS_PRE_MRNAS	1	0	0	4.4	0	1268	14	18509
REACTOME_GAP_JUNCTION_DEGRADATION	http://www.broadinstitute.org/gsea/msigdb/cards/REACTOME_GAP_JUNCTION_DEGRADATION	1	0	0	6.5	0	1268	10	18513
REACTOME_BILE_ACID_AND_BILE_SALT_METABOLISM	http://www.broadinstitute.org/gsea/msigdb/cards/REACTOME_BILE_ACID_AND_BILE_SALT_METABOLISM	1	0.56	0.014	3.4	1	1267	26	18497
REACTOME_SYNTHESIS_OF_BILE_ACIDS_AND_BILE_SALTS_VIA_7ALPHA_HYDROXYCHOLESTEROL	http://www.broadinstitute.org/gsea/msigdb/cards/REACTOME_SYNTHESIS_OF_BILE_ACIDS_AND_BILE_SALTS_VIA_7ALPHA_HYDROXYCHOLESTEROL	1	1	0.025	6.9	1	1267	14	18509
REACTOME_RECYCLING_OF_BILE_ACIDS_AND_SALTS	http://www.broadinstitute.org/gsea/msigdb/cards/REACTOME_RECYCLING_OF_BILE_ACIDS_AND_SALTS	1	0	0	5.8	0	1268	11	18512
REACTOME_SYNTHESIS_OF_BILE_ACIDS_AND_BILE_SALTS	http://www.broadinstitute.org/gsea/msigdb/cards/REACTOME_SYNTHESIS_OF_BILE_ACIDS_AND_BILE_SALTS	1	0.81	0.019	5.1	1	1267	18	18505
REACTOME_METABOLISM_OF_STEROID_HORMONES_AND_VITAMINS_A_AND_D	http://www.broadinstitute.org/gsea/msigdb/cards/REACTOME_METABOLISM_OF_STEROID_HORMONES_AND_VITAMINS_A_AND_D	1	0.91	0.11	3.6	2	1266	32	18491
REACTOME_ANDROGEN_BIOSYNTHESIS	http://www.broadinstitute.org/gsea/msigdb/cards/REACTOME_ANDROGEN_BIOSYNTHESIS	1	0	0	6.5	0	1268	10	18513
REACTOME_CTNNB1_PHOSPHORYLATION_CASCADE	http://www.broadinstitute.org/gsea/msigdb/cards/REACTOME_CTNNB1_PHOSPHORYLATION_CASCADE	1	1	0.025	6.9	1	1267	14	18509
REACTOME_COPI_MEDIATED_TRANSPORT	http://www.broadinstitute.org/gsea/msigdb/cards/REACTOME_COPI_MEDIATED_TRANSPORT	1	0	0	7.4	0	1268	9	18514
REACTOME_DAG_AND_IP3_SIGNALING	http://www.broadinstitute.org/gsea/msigdb/cards/REACTOME_DAG_AND_IP3_SIGNALING	1	0.5	0.012	3	1	1267	29	18494
REACTOME_SPRY_REGULATION_OF_FGF_SIGNALING	http://www.broadinstitute.org/gsea/msigdb/cards/REACTOME_SPRY_REGULATION_OF_FGF_SIGNALING	1	0	0	4.8	0	1268	13	18510
REACTOME_ENDOSOMAL_VACUOLAR_PATHWAY	http://www.broadinstitute.org/gsea/msigdb/cards/REACTOME_ENDOSOMAL_VACUOLAR_PATHWAY	1	0	0	8.6	0	1268	8	18515
REACTOME_TETRAHYDROBIOPTERIN_BH4_SYNTHESIS_RECYCLING_SALVAGE_AND_REGULATION	http://www.broadinstitute.org/gsea/msigdb/cards/REACTOME_TETRAHYDROBIOPTERIN_BH4_SYNTHESIS_RECYCLING_SALVAGE_AND_REGULATION	1	0	0	5.3	0	1268	12	18511
REACTOME_G0_AND_EARLY_G1	http://www.broadinstitute.org/gsea/msigdb/cards/REACTOME_G0_AND_EARLY_G1	1	0.66	0.016	4.1	1	1267	22	18501
REACTOME_REGULATION_OF_KIT_SIGNALING	http://www.broadinstitute.org/gsea/msigdb/cards/REACTOME_REGULATION_OF_KIT_SIGNALING	1	0.97	0.023	6.3	1	1267	15	18508
REACTOME_GAMMA_CARBOXYLATION_TRANSPORT_AND_AMINO_TERMINAL_CLEAVAGE_OF_PROTEINS	http://www.broadinstitute.org/gsea/msigdb/cards/REACTOME_GAMMA_CARBOXYLATION_TRANSPORT_AND_AMINO_TERMINAL_CLEAVAGE_OF_PROTEINS	1	0	0	6.5	0	1268	10	18513
REACTOME_DOWNREGULATION_OF_ERBB2_ERBB3_SIGNALING	http://www.broadinstitute.org/gsea/msigdb/cards/REACTOME_DOWNREGULATION_OF_ERBB2_ERBB3_SIGNALING	1	0	0	5.8	0	1268	11	18512
REACTOME_SPHINGOLIPID_DE_NOVO_BIOSYNTHESIS	http://www.broadinstitute.org/gsea/msigdb/cards/REACTOME_SPHINGOLIPID_DE_NOVO_BIOSYNTHESIS	1	0.56	0.014	3.4	1	1267	26	18497
REACTOME_TERMINATION_OF_O_GLYCAN_BIOSYNTHESIS	http://www.broadinstitute.org/gsea/msigdb/cards/REACTOME_TERMINATION_OF_O_GLYCAN_BIOSYNTHESIS	1	0.73	0.018	4.6	1	1267	20	18503
REACTOME_MEMBRANE_BINDING_AND_TARGETTING_OF_GAG_PROTEINS	http://www.broadinstitute.org/gsea/msigdb/cards/REACTOME_MEMBRANE_BINDING_AND_TARGETTING_OF_GAG_PROTEINS	1	0	0	7.4	0	1268	9	18514
REACTOME_PI3K_EVENTS_IN_ERBB4_SIGNALING	http://www.broadinstitute.org/gsea/msigdb/cards/REACTOME_PI3K_EVENTS_IN_ERBB4_SIGNALING	1	0.86	0.1	3.4	2	1266	34	18489
REACTOME_PI3K_EVENTS_IN_ERBB2_SIGNALING	http://www.broadinstitute.org/gsea/msigdb/cards/REACTOME_PI3K_EVENTS_IN_ERBB2_SIGNALING	1	0.73	0.085	2.8	2	1266	40	18483
REACTOME_ASSOCIATION_OF_LICENSING_FACTORS_WITH_THE_PRE_REPLICATIVE_COMPLEX	http://www.broadinstitute.org/gsea/msigdb/cards/REACTOME_ASSOCIATION_OF_LICENSING_FACTORS_WITH_THE_PRE_REPLICATIVE_COMPLEX	1	0	0	4.8	0	1268	13	18510
REACTOME_SIGNALING_BY_HIPPO	http://www.broadinstitute.org/gsea/msigdb/cards/REACTOME_SIGNALING_BY_HIPPO	1	0.77	0.018	4.8	1	1267	19	18504
REACTOME_ACTIVATED_NOTCH1_TRANSMITS_SIGNAL_TO_THE_NUCLEUS	http://www.broadinstitute.org/gsea/msigdb/cards/REACTOME_ACTIVATED_NOTCH1_TRANSMITS_SIGNAL_TO_THE_NUCLEUS	1	0.61	0.015	3.7	1	1267	24	18499
REACTOME_TRAFFICKING_AND_PROCESSING_OF_ENDOSOMAL_TLR	http://www.broadinstitute.org/gsea/msigdb/cards/REACTOME_TRAFFICKING_AND_PROCESSING_OF_ENDOSOMAL_TLR	1	0	0	5.8	0	1268	11	18512
REACTOME_CIRCADIAN_REPRESSION_OF_EXPRESSION_BY_REV_ERBA	http://www.broadinstitute.org/gsea/msigdb/cards/REACTOME_CIRCADIAN_REPRESSION_OF_EXPRESSION_BY_REV_ERBA	1	0.7	0.017	4.3	1	1267	21	18502
REACTOME_PRE_NOTCH_PROCESSING_IN_GOLGI	http://www.broadinstitute.org/gsea/msigdb/cards/REACTOME_PRE_NOTCH_PROCESSING_IN_GOLGI	1	0.97	0.023	6.3	1	1267	15	18508
REACTOME_SIGNALLING_TO_RAS	http://www.broadinstitute.org/gsea/msigdb/cards/REACTOME_SIGNALLING_TO_RAS	1	0.56	0.014	3.4	1	1267	26	18497
REACTOME_SIGNALING_BY_BMP	http://www.broadinstitute.org/gsea/msigdb/cards/REACTOME_SIGNALING_BY_BMP	1	0.7	0.017	4.3	1	1267	21	18502
REACTOME_NGF_SIGNALLING_VIA_TRKA_FROM_THE_PLASMA_MEMBRANE	http://www.broadinstitute.org/gsea/msigdb/cards/REACTOME_NGF_SIGNALLING_VIA_TRKA_FROM_THE_PLASMA_MEMBRANE	1	0.93	0.39	1.9	8	1260	125	18398
REACTOME_TGF_BETA_RECEPTOR_SIGNALING_IN_EMT_EPITHELIAL_TO_MESENCHYMAL_TRANSITION	http://www.broadinstitute.org/gsea/msigdb/cards/REACTOME_TGF_BETA_RECEPTOR_SIGNALING_IN_EMT_EPITHELIAL_TO_MESENCHYMAL_TRANSITION	1	0	0	4.4	0	1268	14	18509
REACTOME_SIGNALING_BY_FGFR_IN_DISEASE	http://www.broadinstitute.org/gsea/msigdb/cards/REACTOME_SIGNALING_BY_FGFR_IN_DISEASE	1	0.9	0.35	1.9	7	1261	114	18409
REACTOME_HS_GAG_DEGRADATION	http://www.broadinstitute.org/gsea/msigdb/cards/REACTOME_HS_GAG_DEGRADATION	1	0.77	0.018	4.8	1	1267	19	18504
REACTOME_REGULATION_OF_HYPOXIA_INDUCIBLE_FACTOR_HIF_BY_OXYGEN	http://www.broadinstitute.org/gsea/msigdb/cards/REACTOME_REGULATION_OF_HYPOXIA_INDUCIBLE_FACTOR_HIF_BY_OXYGEN	1	0.73	0.018	4.6	1	1267	20	18503
REACTOME_SYNTHESIS_OF_PIPS_AT_THE_GOLGI_MEMBRANE	http://www.broadinstitute.org/gsea/msigdb/cards/REACTOME_SYNTHESIS_OF_PIPS_AT_THE_GOLGI_MEMBRANE	1	0.91	0.022	5.9	1	1267	16	18507
REACTOME_SYNTHESIS_OF_PIPS_AT_THE_LATE_ENDOSOME_MEMBRANE	http://www.broadinstitute.org/gsea/msigdb/cards/REACTOME_SYNTHESIS_OF_PIPS_AT_THE_LATE_ENDOSOME_MEMBRANE	1	0	0	6.5	0	1268	10	18513
REACTOME_THE_ACTIVATION_OF_ARYLSULFATASES	http://www.broadinstitute.org/gsea/msigdb/cards/REACTOME_THE_ACTIVATION_OF_ARYLSULFATASES	1	0	0	5.3	0	1268	12	18511
REACTOME_KERATAN_SULFATE_BIOSYNTHESIS	http://www.broadinstitute.org/gsea/msigdb/cards/REACTOME_KERATAN_SULFATE_BIOSYNTHESIS	1	0.61	0.015	3.7	1	1267	24	18499
REACTOME_SIGNALING_BY_ACTIVATED_POINT_MUTANTS_OF_FGFR1	http://www.broadinstitute.org/gsea/msigdb/cards/REACTOME_SIGNALING_BY_ACTIVATED_POINT_MUTANTS_OF_FGFR1	1	0	0	5.8	0	1268	11	18512
REACTOME_CHONDROITIN_SULFATE_DERMATAN_SULFATE_METABOLISM	http://www.broadinstitute.org/gsea/msigdb/cards/REACTOME_CHONDROITIN_SULFATE_DERMATAN_SULFATE_METABOLISM	1	1	0.2	3.1	3	1265	44	18479
REACTOME_SIGNALING_BY_FGFR3_MUTANTS	http://www.broadinstitute.org/gsea/msigdb/cards/REACTOME_SIGNALING_BY_FGFR3_MUTANTS	1	0	0	5.8	0	1268	11	18512
REACTOME_APOPTOSIS_INDUCED_DNA_FRAGMENTATION	http://www.broadinstitute.org/gsea/msigdb/cards/REACTOME_APOPTOSIS_INDUCED_DNA_FRAGMENTATION	1	0	0	4.8	0	1268	13	18510
REACTOME_PLATELET_ADHESION_TO_EXPOSED_COLLAGEN	http://www.broadinstitute.org/gsea/msigdb/cards/REACTOME_PLATELET_ADHESION_TO_EXPOSED_COLLAGEN	1	0	0	5.3	0	1268	12	18511
REACTOME_ENOS_ACTIVATION_AND_REGULATION	http://www.broadinstitute.org/gsea/msigdb/cards/REACTOME_ENOS_ACTIVATION_AND_REGULATION	1	0.81	0.019	5.1	1	1267	18	18505
REACTOME_MICRORNA_MIRNA_BIOGENESIS	http://www.broadinstitute.org/gsea/msigdb/cards/REACTOME_MICRORNA_MIRNA_BIOGENESIS	1	0.86	0.021	5.5	1	1267	17	18506
REACTOME_RETROGRADE_NEUROTROPHIN_SIGNALLING	http://www.broadinstitute.org/gsea/msigdb/cards/REACTOME_RETROGRADE_NEUROTROPHIN_SIGNALLING	1	0	0	4.8	0	1268	13	18510
REACTOME_REGULATORY_RNA_PATHWAYS	http://www.broadinstitute.org/gsea/msigdb/cards/REACTOME_REGULATORY_RNA_PATHWAYS	1	0.73	0.018	4.6	1	1267	20	18503
REACTOME_EGFR_DOWNREGULATION	http://www.broadinstitute.org/gsea/msigdb/cards/REACTOME_EGFR_DOWNREGULATION	1	0.63	0.015	3.9	1	1267	23	18500
REACTOME_PECAM1_INTERACTIONS	http://www.broadinstitute.org/gsea/msigdb/cards/REACTOME_PECAM1_INTERACTIONS	1	0	0	6.5	0	1268	10	18513
REACTOME_AKT_PHOSPHORYLATES_TARGETS_IN_THE_CYTOSOL	http://www.broadinstitute.org/gsea/msigdb/cards/REACTOME_AKT_PHOSPHORYLATES_TARGETS_IN_THE_CYTOSOL	1	0	0	5.3	0	1268	12	18511
REACTOME_PHOSPHORYLATION_OF_CD3_AND_TCR_ZETA_CHAINS	http://www.broadinstitute.org/gsea/msigdb/cards/REACTOME_PHOSPHORYLATION_OF_CD3_AND_TCR_ZETA_CHAINS	1	1	0.025	6.9	1	1267	14	18509
REACTOME_TRANSLOCATION_OF_ZAP_70_TO_IMMUNOLOGICAL_SYNAPSE	http://www.broadinstitute.org/gsea/msigdb/cards/REACTOME_TRANSLOCATION_OF_ZAP_70_TO_IMMUNOLOGICAL_SYNAPSE	1	0	0	4.8	0	1268	13	18510
REACTOME_TIE2_SIGNALING	http://www.broadinstitute.org/gsea/msigdb/cards/REACTOME_TIE2_SIGNALING	1	0.91	0.022	5.9	1	1267	16	18507
REACTOME_E2F_ENABLED_INHIBITION_OF_PRE_REPLICATION_COMPLEX_FORMATION	http://www.broadinstitute.org/gsea/msigdb/cards/REACTOME_E2F_ENABLED_INHIBITION_OF_PRE_REPLICATION_COMPLEX_FORMATION	1	0	0	6.5	0	1268	10	18513
REACTOME_P75NTR_RECRUITS_SIGNALLING_COMPLEXES	http://www.broadinstitute.org/gsea/msigdb/cards/REACTOME_P75NTR_RECRUITS_SIGNALLING_COMPLEXES	1	0	0	5.8	0	1268	11	18512
REACTOME_P75NTR_SIGNALS_VIA_NFKB	http://www.broadinstitute.org/gsea/msigdb/cards/REACTOME_P75NTR_SIGNALS_VIA_NFKB	1	0	0	4.8	0	1268	13	18510
REACTOME_CASPASE_MEDIATED_CLEAVAGE_OF_CYTOSKELETAL_PROTEINS	http://www.broadinstitute.org/gsea/msigdb/cards/REACTOME_CASPASE_MEDIATED_CLEAVAGE_OF_CYTOSKELETAL_PROTEINS	1	0	0	5.3	0	1268	12	18511
REACTOME_XENOBIOTICS	http://www.broadinstitute.org/gsea/msigdb/cards/REACTOME_XENOBIOTICS	1	1	0.025	6.9	1	1267	14	18509
REACTOME_HDL_MEDIATED_LIPID_TRANSPORT	http://www.broadinstitute.org/gsea/msigdb/cards/REACTOME_HDL_MEDIATED_LIPID_TRANSPORT	1	1	0.025	6.9	1	1267	14	18509
REACTOME_SLBP_DEPENDENT_PROCESSING_OF_REPLICATION_DEPENDENT_HISTONE_PRE_MRNAS	http://www.broadinstitute.org/gsea/msigdb/cards/REACTOME_SLBP_DEPENDENT_PROCESSING_OF_REPLICATION_DEPENDENT_HISTONE_PRE_MRNAS	1	0	0	5.8	0	1268	11	18512
REACTOME_NFKB_IS_ACTIVATED_AND_SIGNALS_SURVIVAL	http://www.broadinstitute.org/gsea/msigdb/cards/REACTOME_NFKB_IS_ACTIVATED_AND_SIGNALS_SURVIVAL	1	0	0	6.5	0	1268	10	18513
REACTOME_REGULATION_OF_BETA_CELL_DEVELOPMENT	http://www.broadinstitute.org/gsea/msigdb/cards/REACTOME_REGULATION_OF_BETA_CELL_DEVELOPMENT	1	0.5	0.012	3	1	1267	29	18494
REACTOME_NEUROTRANSMITTER_RELEASE_CYCLE	http://www.broadinstitute.org/gsea/msigdb/cards/REACTOME_NEUROTRANSMITTER_RELEASE_CYCLE	1	0.91	0.11	3.6	2	1266	32	18491
REACTOME_REGULATION_OF_GENE_EXPRESSION_IN_BETA_CELLS	http://www.broadinstitute.org/gsea/msigdb/cards/REACTOME_REGULATION_OF_GENE_EXPRESSION_IN_BETA_CELLS	1	0.77	0.018	4.8	1	1267	19	18504
REACTOME_PROCESSIVE_SYNTHESIS_ON_THE_LAGGING_STRAND	http://www.broadinstitute.org/gsea/msigdb/cards/REACTOME_PROCESSIVE_SYNTHESIS_ON_THE_LAGGING_STRAND	1	1	0.025	6.9	1	1267	14	18509
REACTOME_COMMON_PATHWAY	http://www.broadinstitute.org/gsea/msigdb/cards/REACTOME_COMMON_PATHWAY	1	0	0	4.4	0	1268	14	18509
REACTOME_NOTCH_HLH_TRANSCRIPTION_PATHWAY	http://www.broadinstitute.org/gsea/msigdb/cards/REACTOME_NOTCH_HLH_TRANSCRIPTION_PATHWAY	1	0	0	5.3	0	1268	12	18511
REACTOME_DOPAMINE_NEUROTRANSMITTER_RELEASE_CYCLE	http://www.broadinstitute.org/gsea/msigdb/cards/REACTOME_DOPAMINE_NEUROTRANSMITTER_RELEASE_CYCLE	1	0	0	5.8	0	1268	11	18512
REACTOME_CYTOSOLIC_TRNA_AMINOACYLATION	http://www.broadinstitute.org/gsea/msigdb/cards/REACTOME_CYTOSOLIC_TRNA_AMINOACYLATION	1	0.63	0.015	3.9	1	1267	23	18500
REACTOME_CA_DEPENDENT_EVENTS	http://www.broadinstitute.org/gsea/msigdb/cards/REACTOME_CA_DEPENDENT_EVENTS	1	0.54	0.013	3.3	1	1267	27	18496
REACTOME_ACETYLCHOLINE_NEUROTRANSMITTER_RELEASE_CYCLE	http://www.broadinstitute.org/gsea/msigdb/cards/REACTOME_ACETYLCHOLINE_NEUROTRANSMITTER_RELEASE_CYCLE	1	0	0	6.5	0	1268	10	18513
REACTOME_ADENYLATE_CYCLASE_ACTIVATING_PATHWAY	http://www.broadinstitute.org/gsea/msigdb/cards/REACTOME_ADENYLATE_CYCLASE_ACTIVATING_PATHWAY	1	0	0	6.5	0	1268	10	18513
REACTOME_ADENYLATE_CYCLASE_INHIBITORY_PATHWAY	http://www.broadinstitute.org/gsea/msigdb/cards/REACTOME_ADENYLATE_CYCLASE_INHIBITORY_PATHWAY	1	0	0	4.8	0	1268	13	18510
REACTOME_GLYCOPROTEIN_HORMONES	http://www.broadinstitute.org/gsea/msigdb/cards/REACTOME_GLYCOPROTEIN_HORMONES	1	0	0	5.8	0	1268	11	18512
REACTOME_NOREPINEPHRINE_NEUROTRANSMITTER_RELEASE_CYCLE	http://www.broadinstitute.org/gsea/msigdb/cards/REACTOME_NOREPINEPHRINE_NEUROTRANSMITTER_RELEASE_CYCLE	1	0	0	6.5	0	1268	10	18513
REACTOME_PEPTIDE_HORMONE_BIOSYNTHESIS	http://www.broadinstitute.org/gsea/msigdb/cards/REACTOME_PEPTIDE_HORMONE_BIOSYNTHESIS	1	0	0	4.8	0	1268	13	18510
REACTOME_RECRUITMENT_OF_NUMA_TO_MITOTIC_CENTROSOMES	http://www.broadinstitute.org/gsea/msigdb/cards/REACTOME_RECRUITMENT_OF_NUMA_TO_MITOTIC_CENTROSOMES	1	0	0	6.5	0	1268	10	18513
REACTOME_ELEVATION_OF_CYTOSOLIC_CA2_LEVELS	http://www.broadinstitute.org/gsea/msigdb/cards/REACTOME_ELEVATION_OF_CYTOSOLIC_CA2_LEVELS	1	0	0	8.6	0	1268	8	18515
REACTOME_PREFOLDIN_MEDIATED_TRANSFER_OF_SUBSTRATE_TO_CCT_TRIC	http://www.broadinstitute.org/gsea/msigdb/cards/REACTOME_PREFOLDIN_MEDIATED_TRANSFER_OF_SUBSTRATE_TO_CCT_TRIC	1	0.56	0.014	3.4	1	1267	26	18497
REACTOME_HORMONE_LIGAND_BINDING_RECEPTORS	http://www.broadinstitute.org/gsea/msigdb/cards/REACTOME_HORMONE_LIGAND_BINDING_RECEPTORS	1	0	0	6.5	0	1268	10	18513
REACTOME_PROTEIN_FOLDING	http://www.broadinstitute.org/gsea/msigdb/cards/REACTOME_PROTEIN_FOLDING	1	0.93	0.19	2.9	3	1265	47	18476
REACTOME_SEROTONIN_RECEPTORS	http://www.broadinstitute.org/gsea/msigdb/cards/REACTOME_SEROTONIN_RECEPTORS	1	0	0	5.3	0	1268	12	18511
REACTOME_CDC6_ASSOCIATION_WITH_THE_ORC_ORIGIN_COMPLEX	http://www.broadinstitute.org/gsea/msigdb/cards/REACTOME_CDC6_ASSOCIATION_WITH_THE_ORC_ORIGIN_COMPLEX	1	0	0	5.8	0	1268	11	18512
REACTOME_POL_SWITCHING	http://www.broadinstitute.org/gsea/msigdb/cards/REACTOME_POL_SWITCHING	1	0	0	4.8	0	1268	13	18510
REACTOME_REGULATION_OF_THE_FANCONI_ANEMIA_PATHWAY	http://www.broadinstitute.org/gsea/msigdb/cards/REACTOME_REGULATION_OF_THE_FANCONI_ANEMIA_PATHWAY	1	0	0	10	0	1268	7	18516
REACTOME_P2Y_RECEPTORS	http://www.broadinstitute.org/gsea/msigdb/cards/REACTOME_P2Y_RECEPTORS	1	0	0	5.3	0	1268	12	18511
REACTOME_CLASS_C_3_METABOTROPIC_GLUTAMATE_PHEROMONE_RECEPTORS	http://www.broadinstitute.org/gsea/msigdb/cards/REACTOME_CLASS_C_3_METABOTROPIC_GLUTAMATE_PHEROMONE_RECEPTORS	1	0	0	4.4	0	1268	14	18509
REACTOME_ACTIVATION_OF_CHAPERONES_BY_ATF6_ALPHA	http://www.broadinstitute.org/gsea/msigdb/cards/REACTOME_ACTIVATION_OF_CHAPERONES_BY_ATF6_ALPHA	1	0	0	5.8	0	1268	11	18512
REACTOME_EICOSANOID_LIGAND_BINDING_RECEPTORS	http://www.broadinstitute.org/gsea/msigdb/cards/REACTOME_EICOSANOID_LIGAND_BINDING_RECEPTORS	1	0	0	4.4	0	1268	14	18509
REACTOME_REGULATION_OF_INSULIN_SECRETION_BY_ACETYLCHOLINE	http://www.broadinstitute.org/gsea/msigdb/cards/REACTOME_REGULATION_OF_INSULIN_SECRETION_BY_ACETYLCHOLINE	1	0	0	6.5	0	1268	10	18513
REACTOME_G_ALPHA1213_SIGNALLING_EVENTS	http://www.broadinstitute.org/gsea/msigdb/cards/REACTOME_G_ALPHA1213_SIGNALLING_EVENTS	1	0.85	0.22	2.3	4	1264	69	18454
REACTOME_ACTIVATION_OF_CHAPERONE_GENES_BY_ATF6_ALPHA	http://www.broadinstitute.org/gsea/msigdb/cards/REACTOME_ACTIVATION_OF_CHAPERONE_GENES_BY_ATF6_ALPHA	1	0	0	7.4	0	1268	9	18514
REACTOME_PROSTANOID_LIGAND_RECEPTORS	http://www.broadinstitute.org/gsea/msigdb/cards/REACTOME_PROSTANOID_LIGAND_RECEPTORS	1	0	0	8.6	0	1268	8	18515
REACTOME_OPSINS	http://www.broadinstitute.org/gsea/msigdb/cards/REACTOME_OPSINS	1	0	0	6.5	0	1268	10	18513
REACTOME_ELONGATION_ARREST_AND_RECOVERY	http://www.broadinstitute.org/gsea/msigdb/cards/REACTOME_ELONGATION_ARREST_AND_RECOVERY	1	0.63	0.015	3.9	1	1267	23	18500
REACTOME_CD28_DEPENDENT_VAV1_PATHWAY	http://www.broadinstitute.org/gsea/msigdb/cards/REACTOME_CD28_DEPENDENT_VAV1_PATHWAY	1	0	0	5.8	0	1268	11	18512
REACTOME_CELL_CELL_JUNCTION_ORGANIZATION	http://www.broadinstitute.org/gsea/msigdb/cards/REACTOME_CELL_CELL_JUNCTION_ORGANIZATION	1	0.91	0.18	2.8	3	1265	48	18475
REACTOME_G_ALPHA_Z_SIGNALLING_EVENTS	http://www.broadinstitute.org/gsea/msigdb/cards/REACTOME_G_ALPHA_Z_SIGNALLING_EVENTS	1	0.7	0.081	2.7	2	1266	42	18481
REACTOME_COSTIMULATION_BY_THE_CD28_FAMILY	http://www.broadinstitute.org/gsea/msigdb/cards/REACTOME_COSTIMULATION_BY_THE_CD28_FAMILY	1	0.76	0.15	2.3	3	1265	58	18465
REACTOME_CD28_DEPENDENT_PI3K_AKT_SIGNALING	http://www.broadinstitute.org/gsea/msigdb/cards/REACTOME_CD28_DEPENDENT_PI3K_AKT_SIGNALING	1	0.73	0.018	4.6	1	1267	20	18503
REACTOME_TIGHT_JUNCTION_INTERACTIONS	http://www.broadinstitute.org/gsea/msigdb/cards/REACTOME_TIGHT_JUNCTION_INTERACTIONS	1	0.54	0.013	3.3	1	1267	27	18496
REACTOME_CTLA4_INHIBITORY_SIGNALING	http://www.broadinstitute.org/gsea/msigdb/cards/REACTOME_CTLA4_INHIBITORY_SIGNALING	1	0.73	0.018	4.6	1	1267	20	18503
REACTOME_RECEPTOR_LIGAND_BINDING_INITIATES_THE_SECOND_PROTEOLYTIC_CLEAVAGE_OF_NOTCH_RECEPTOR	http://www.broadinstitute.org/gsea/msigdb/cards/REACTOME_RECEPTOR_LIGAND_BINDING_INITIATES_THE_SECOND_PROTEOLYTIC_CLEAVAGE_OF_NOTCH_RECEPTOR	1	0	0	5.8	0	1268	11	18512
REACTOME_NA_CL_DEPENDENT_NEUROTRANSMITTER_TRANSPORTERS	http://www.broadinstitute.org/gsea/msigdb/cards/REACTOME_NA_CL_DEPENDENT_NEUROTRANSMITTER_TRANSPORTERS	1	0.91	0.022	5.9	1	1267	16	18507
REACTOME_DEADENYLATION_OF_MRNA	http://www.broadinstitute.org/gsea/msigdb/cards/REACTOME_DEADENYLATION_OF_MRNA	1	0.91	0.022	5.9	1	1267	16	18507
REACTOME_MRNA_DECAY_BY_5_TO_3_EXORIBONUCLEASE	http://www.broadinstitute.org/gsea/msigdb/cards/REACTOME_MRNA_DECAY_BY_5_TO_3_EXORIBONUCLEASE	1	0	0	4.4	0	1268	14	18509
REACTOME_SIGNAL_AMPLIFICATION	http://www.broadinstitute.org/gsea/msigdb/cards/REACTOME_SIGNAL_AMPLIFICATION	1	1	0.12	4	2	1266	29	18494
REACTOME_RAS_ACTIVATION_UOPN_CA2_INFUX_THROUGH_NMDA_RECEPTOR	http://www.broadinstitute.org/gsea/msigdb/cards/REACTOME_RAS_ACTIVATION_UOPN_CA2_INFUX_THROUGH_NMDA_RECEPTOR	1	0.91	0.022	5.9	1	1267	16	18507
REACTOME_ACTIVATION_OF_NMDA_RECEPTOR_UPON_GLUTAMATE_BINDING_AND_POSTSYNAPTIC_EVENTS	http://www.broadinstitute.org/gsea/msigdb/cards/REACTOME_ACTIVATION_OF_NMDA_RECEPTOR_UPON_GLUTAMATE_BINDING_AND_POSTSYNAPTIC_EVENTS	1	0.83	0.097	3.3	2	1266	35	18488
REACTOME_POST_NMDA_RECEPTOR_ACTIVATION_EVENTS	http://www.broadinstitute.org/gsea/msigdb/cards/REACTOME_POST_NMDA_RECEPTOR_ACTIVATION_EVENTS	1	0.94	0.11	3.7	2	1266	31	18492
REACTOME_UNBLOCKING_OF_NMDA_RECEPTOR_GLUTAMATE_BINDING_AND_ACTIVATION	http://www.broadinstitute.org/gsea/msigdb/cards/REACTOME_UNBLOCKING_OF_NMDA_RECEPTOR_GLUTAMATE_BINDING_AND_ACTIVATION	1	1	0.025	6.9	1	1267	14	18509
REACTOME_BILE_SALT_AND_ORGANIC_ANION_SLC_TRANSPORTERS	http://www.broadinstitute.org/gsea/msigdb/cards/REACTOME_BILE_SALT_AND_ORGANIC_ANION_SLC_TRANSPORTERS	1	0	0	5.8	0	1268	11	18512
REACTOME_DEADENYLATION_DEPENDENT_MRNA_DECAY	http://www.broadinstitute.org/gsea/msigdb/cards/REACTOME_DEADENYLATION_DEPENDENT_MRNA_DECAY	1	0.73	0.085	2.8	2	1266	40	18483
REACTOME_CREB_PHOSPHORYLATION_THROUGH_THE_ACTIVATION_OF_CAMKII	http://www.broadinstitute.org/gsea/msigdb/cards/REACTOME_CREB_PHOSPHORYLATION_THROUGH_THE_ACTIVATION_OF_CAMKII	1	1	0.025	6.9	1	1267	14	18509
REACTOME_PURINE_CATABOLISM	http://www.broadinstitute.org/gsea/msigdb/cards/REACTOME_PURINE_CATABOLISM	1	0	0	7.4	0	1268	9	18514
REACTOME_TAK1_ACTIVATES_NFKB_BY_PHOSPHORYLATION_AND_ACTIVATION_OF_IKKS_COMPLEX	http://www.broadinstitute.org/gsea/msigdb/cards/REACTOME_TAK1_ACTIVATES_NFKB_BY_PHOSPHORYLATION_AND_ACTIVATION_OF_IKKS_COMPLEX	1	0.66	0.016	4.1	1	1267	22	18501
REACTOME_IONOTROPIC_ACTIVITY_OF_KAINATE_RECEPTORS	http://www.broadinstitute.org/gsea/msigdb/cards/REACTOME_IONOTROPIC_ACTIVITY_OF_KAINATE_RECEPTORS	1	0	0	5.8	0	1268	11	18512
REACTOME_SYNTHESIS_AND_INTERCONVERSION_OF_NUCLEOTIDE_DI_AND_TRIPHOSPHATES	http://www.broadinstitute.org/gsea/msigdb/cards/REACTOME_SYNTHESIS_AND_INTERCONVERSION_OF_NUCLEOTIDE_DI_AND_TRIPHOSPHATES	1	0.86	0.021	5.5	1	1267	17	18506
REACTOME_JNK_C_JUN_KINASES_PHOSPHORYLATION_AND_ACTIVATION_MEDIATED_BY_ACTIVATED_HUMAN_TAK1	http://www.broadinstitute.org/gsea/msigdb/cards/REACTOME_JNK_C_JUN_KINASES_PHOSPHORYLATION_AND_ACTIVATION_MEDIATED_BY_ACTIVATED_HUMAN_TAK1	1	0.97	0.023	6.3	1	1267	15	18508
REACTOME_RNA_POL_II_PRE_TRANSCRIPTION_EVENTS	http://www.broadinstitute.org/gsea/msigdb/cards/REACTOME_RNA_POL_II_PRE_TRANSCRIPTION_EVENTS	1	0.91	0.18	2.8	3	1265	48	18475
REACTOME_ROLE_OF_SECOND_MESSENGERS_IN_NETRIN1_SIGNALING	http://www.broadinstitute.org/gsea/msigdb/cards/REACTOME_ROLE_OF_SECOND_MESSENGERS_IN_NETRIN1_SIGNALING	1	0	0	7.4	0	1268	9	18514
REACTOME_TRANSPORT_OF_VITAMINS_NUCLEOSIDES_AND_RELATED_MOLECULES	http://www.broadinstitute.org/gsea/msigdb/cards/REACTOME_TRANSPORT_OF_VITAMINS_NUCLEOSIDES_AND_RELATED_MOLECULES	1	1	0.12	4	2	1266	29	18494
REACTOME_HIGHLY_CALCIUM_PERMEABLE_POSTSYNAPTIC_NICOTINIC_ACETYLCHOLINE_RECEPTORS	http://www.broadinstitute.org/gsea/msigdb/cards/REACTOME_HIGHLY_CALCIUM_PERMEABLE_POSTSYNAPTIC_NICOTINIC_ACETYLCHOLINE_RECEPTORS	1	0	0	5.3	0	1268	12	18511
REACTOME_PRESYNAPTIC_NICOTINIC_ACETYLCHOLINE_RECEPTORS	http://www.broadinstitute.org/gsea/msigdb/cards/REACTOME_PRESYNAPTIC_NICOTINIC_ACETYLCHOLINE_RECEPTORS	1	0	0	5.3	0	1268	12	18511
REACTOME_ORGANIC_CATION_ANION_ZWITTERION_TRANSPORT	http://www.broadinstitute.org/gsea/msigdb/cards/REACTOME_ORGANIC_CATION_ANION_ZWITTERION_TRANSPORT	1	0	0	4.8	0	1268	13	18510
REACTOME_ASPARAGINE_N_LINKED_GLYCOSYLATION	http://www.broadinstitute.org/gsea/msigdb/cards/REACTOME_ASPARAGINE_N_LINKED_GLYCOSYLATION	1	0.97	0.31	2.4	5	1263	75	18448
REACTOME_REGULATION_OF_SIGNALING_BY_CBL	http://www.broadinstitute.org/gsea/msigdb/cards/REACTOME_REGULATION_OF_SIGNALING_BY_CBL	1	0.86	0.021	5.5	1	1267	17	18506
REACTOME_AMINO_ACID_SYNTHESIS_AND_INTERCONVERSION_TRANSAMINATION	http://www.broadinstitute.org/gsea/msigdb/cards/REACTOME_AMINO_ACID_SYNTHESIS_AND_INTERCONVERSION_TRANSAMINATION	1	1	0.025	6.9	1	1267	14	18509
REACTOME_CALNEXIN_CALRETICULIN_CYCLE	http://www.broadinstitute.org/gsea/msigdb/cards/REACTOME_CALNEXIN_CALRETICULIN_CYCLE	1	0	0	5.8	0	1268	11	18512
REACTOME_PASSIVE_TRANSPORT_BY_AQUAPORINS	http://www.broadinstitute.org/gsea/msigdb/cards/REACTOME_PASSIVE_TRANSPORT_BY_AQUAPORINS	1	0	0	5.8	0	1268	11	18512
REACTOME_N_GLYCAN_TRIMMING_IN_THE_ER_AND_CALNEXIN_CALRETICULIN_CYCLE	http://www.broadinstitute.org/gsea/msigdb/cards/REACTOME_N_GLYCAN_TRIMMING_IN_THE_ER_AND_CALNEXIN_CALRETICULIN_CYCLE	1	0	0	4.8	0	1268	13	18510
REACTOME_TRANSPORT_OF_ORGANIC_ANIONS	http://www.broadinstitute.org/gsea/msigdb/cards/REACTOME_TRANSPORT_OF_ORGANIC_ANIONS	1	0	0	5.8	0	1268	11	18512
REACTOME_DESTABILIZATION_OF_MRNA_BY_BRF1	http://www.broadinstitute.org/gsea/msigdb/cards/REACTOME_DESTABILIZATION_OF_MRNA_BY_BRF1	1	0.91	0.022	5.9	1	1267	16	18507
REACTOME_TRAF6_MEDIATED_IRF7_ACTIVATION	http://www.broadinstitute.org/gsea/msigdb/cards/REACTOME_TRAF6_MEDIATED_IRF7_ACTIVATION	1	0.5	0.012	3	1	1267	29	18494
REACTOME_TRAF6_MEDIATED_NFKB_ACTIVATION	http://www.broadinstitute.org/gsea/msigdb/cards/REACTOME_TRAF6_MEDIATED_NFKB_ACTIVATION	1	0.73	0.018	4.6	1	1267	20	18503
REACTOME_FACTORS_INVOLVED_IN_MEGAKARYOCYTE_DEVELOPMENT_AND_PLATELET_PRODUCTION	http://www.broadinstitute.org/gsea/msigdb/cards/REACTOME_FACTORS_INVOLVED_IN_MEGAKARYOCYTE_DEVELOPMENT_AND_PLATELET_PRODUCTION	1	0.99	0.42	2	8	1260	118	18405
REACTOME_REGULATION_OF_IFNG_SIGNALING	http://www.broadinstitute.org/gsea/msigdb/cards/REACTOME_REGULATION_OF_IFNG_SIGNALING	1	0	0	4.8	0	1268	13	18510
REACTOME_GABA_A_RECEPTOR_ACTIVATION	http://www.broadinstitute.org/gsea/msigdb/cards/REACTOME_GABA_A_RECEPTOR_ACTIVATION	1	0	0	5.3	0	1268	12	18511
REACTOME_REGULATION_OF_MRNA_STABILITY_BY_PROTEINS_THAT_BIND_AU_RICH_ELEMENTS	http://www.broadinstitute.org/gsea/msigdb/cards/REACTOME_REGULATION_OF_MRNA_STABILITY_BY_PROTEINS_THAT_BIND_AU_RICH_ELEMENTS	1	0.96	0.3	2.3	5	1263	76	18447
REACTOME_TRAF3_DEPENDENT_IRF_ACTIVATION_PATHWAY	http://www.broadinstitute.org/gsea/msigdb/cards/REACTOME_TRAF3_DEPENDENT_IRF_ACTIVATION_PATHWAY	1	0	0	4.4	0	1268	14	18509
REACTOME_DESTABILIZATION_OF_MRNA_BY_TRISTETRAPROLIN_TTP	http://www.broadinstitute.org/gsea/msigdb/cards/REACTOME_DESTABILIZATION_OF_MRNA_BY_TRISTETRAPROLIN_TTP	1	0.91	0.022	5.9	1	1267	16	18507
REACTOME_TRAF6_MEDIATED_IRF7_ACTIVATION_IN_TLR7_8_OR_9_SIGNALING	http://www.broadinstitute.org/gsea/msigdb/cards/REACTOME_TRAF6_MEDIATED_IRF7_ACTIVATION_IN_TLR7_8_OR_9_SIGNALING	1	0	0	6.5	0	1268	10	18513
REACTOME_ACTIVATION_OF_IRF3_IRF7_MEDIATED_BY_TBK1_IKK_EPSILON	http://www.broadinstitute.org/gsea/msigdb/cards/REACTOME_ACTIVATION_OF_IRF3_IRF7_MEDIATED_BY_TBK1_IKK_EPSILON	1	0	0	4.8	0	1268	13	18510
REACTOME_ADVANCED_GLYCOSYLATION_ENDPRODUCT_RECEPTOR_SIGNALING	http://www.broadinstitute.org/gsea/msigdb/cards/REACTOME_ADVANCED_GLYCOSYLATION_ENDPRODUCT_RECEPTOR_SIGNALING	1	0	0	4.8	0	1268	13	18510
REACTOME_KINESINS	http://www.broadinstitute.org/gsea/msigdb/cards/REACTOME_KINESINS	1	0.63	0.015	3.9	1	1267	23	18500
REACTOME_REGULATION_OF_IFNA_SIGNALING	http://www.broadinstitute.org/gsea/msigdb/cards/REACTOME_REGULATION_OF_IFNA_SIGNALING	1	0.63	0.015	3.9	1	1267	23	18500
REACTOME_ION_CHANNEL_TRANSPORT	http://www.broadinstitute.org/gsea/msigdb/cards/REACTOME_ION_CHANNEL_TRANSPORT	1	0.86	0.17	2.7	3	1265	51	18472
REACTOME_RIG_I_MDA5_MEDIATED_INDUCTION_OF_IFN_ALPHA_BETA_PATHWAYS	http://www.broadinstitute.org/gsea/msigdb/cards/REACTOME_RIG_I_MDA5_MEDIATED_INDUCTION_OF_IFN_ALPHA_BETA_PATHWAYS	1	0.87	0.23	2.3	4	1264	67	18456
REACTOME_IKK_COMPLEX_RECRUITMENT_MEDIATED_BY_RIP1	http://www.broadinstitute.org/gsea/msigdb/cards/REACTOME_IKK_COMPLEX_RECRUITMENT_MEDIATED_BY_RIP1	1	0	0	6.5	0	1268	10	18513
REACTOME_IL_6_SIGNALING	http://www.broadinstitute.org/gsea/msigdb/cards/REACTOME_IL_6_SIGNALING	1	0	0	6.5	0	1268	10	18513
REACTOME_LAGGING_STRAND_SYNTHESIS	http://www.broadinstitute.org/gsea/msigdb/cards/REACTOME_LAGGING_STRAND_SYNTHESIS	1	0.81	0.019	5.1	1	1267	18	18505
REACTOME_INTRINSIC_PATHWAY	http://www.broadinstitute.org/gsea/msigdb/cards/REACTOME_INTRINSIC_PATHWAY	1	0.91	0.022	5.9	1	1267	16	18507
REACTOME_INHIBITION_OF_REPLICATION_INITIATION_OF_DAMAGED_DNA_BY_RB1_E2F1	http://www.broadinstitute.org/gsea/msigdb/cards/REACTOME_INHIBITION_OF_REPLICATION_INITIATION_OF_DAMAGED_DNA_BY_RB1_E2F1	1	0	0	5.3	0	1268	12	18511
REACTOME_SYNTHESIS_OF_VERY_LONG_CHAIN_FATTY_ACYL_COAS	http://www.broadinstitute.org/gsea/msigdb/cards/REACTOME_SYNTHESIS_OF_VERY_LONG_CHAIN_FATTY_ACYL_COAS	1	0	0	4.4	0	1268	14	18509
REACTOME_HORMONE_SENSITIVE_LIPASE_HSL_MEDIATED_TRIACYLGLYCEROL_HYDROLYSIS	http://www.broadinstitute.org/gsea/msigdb/cards/REACTOME_HORMONE_SENSITIVE_LIPASE_HSL_MEDIATED_TRIACYLGLYCEROL_HYDROLYSIS	1	0	0	5.3	0	1268	12	18511
REACTOME_SOS_MEDIATED_SIGNALLING	http://www.broadinstitute.org/gsea/msigdb/cards/REACTOME_SOS_MEDIATED_SIGNALLING	1	0	0	4.4	0	1268	14	18509
REACTOME_NEP_NS2_INTERACTS_WITH_THE_CELLULAR_EXPORT_MACHINERY	http://www.broadinstitute.org/gsea/msigdb/cards/REACTOME_NEP_NS2_INTERACTS_WITH_THE_CELLULAR_EXPORT_MACHINERY	1	0.58	0.014	3.6	1	1267	25	18498
REACTOME_TRANSPORT_OF_RIBONUCLEOPROTEINS_INTO_THE_HOST_NUCLEUS	http://www.broadinstitute.org/gsea/msigdb/cards/REACTOME_TRANSPORT_OF_RIBONUCLEOPROTEINS_INTO_THE_HOST_NUCLEUS	1	0.58	0.014	3.6	1	1267	25	18498
REACTOME_ABORTIVE_ELONGATION_OF_HIV1_TRANSCRIPT_IN_THE_ABSENCE_OF_TAT	http://www.broadinstitute.org/gsea/msigdb/cards/REACTOME_ABORTIVE_ELONGATION_OF_HIV1_TRANSCRIPT_IN_THE_ABSENCE_OF_TAT	1	0.81	0.019	5.1	1	1267	18	18505
REACTOME_EARLY_PHASE_OF_HIV_LIFE_CYCLE	http://www.broadinstitute.org/gsea/msigdb/cards/REACTOME_EARLY_PHASE_OF_HIV_LIFE_CYCLE	1	0	0	4.8	0	1268	13	18510
REACTOME_HOST_INTERACTIONS_OF_HIV_FACTORS	http://www.broadinstitute.org/gsea/msigdb/cards/REACTOME_HOST_INTERACTIONS_OF_HIV_FACTORS	1	0.93	0.36	2	7	1261	110	18413
REACTOME_RAF_MAP_KINASE_CASCADE	http://www.broadinstitute.org/gsea/msigdb/cards/REACTOME_RAF_MAP_KINASE_CASCADE	1	0	0	6.5	0	1268	10	18513
REACTOME_LATE_PHASE_OF_HIV_LIFE_CYCLE	http://www.broadinstitute.org/gsea/msigdb/cards/REACTOME_LATE_PHASE_OF_HIV_LIFE_CYCLE	1	0.84	0.27	2	5	1263	87	18436
REACTOME_FORMATION_OF_ATP_BY_CHEMIOSMOTIC_COUPLING	http://www.broadinstitute.org/gsea/msigdb/cards/REACTOME_FORMATION_OF_ATP_BY_CHEMIOSMOTIC_COUPLING	1	0	0	Inf	0	1268	0	18523
REACTOME_ACTIVATION_OF_ATR_IN_RESPONSE_TO_REPLICATION_STRESS	http://www.broadinstitute.org/gsea/msigdb/cards/REACTOME_ACTIVATION_OF_ATR_IN_RESPONSE_TO_REPLICATION_STRESS	1	0.89	0.1	3.5	2	1266	33	18490
REACTOME_UNWINDING_OF_DNA	http://www.broadinstitute.org/gsea/msigdb/cards/REACTOME_UNWINDING_OF_DNA	1	0	0	5.8	0	1268	11	18512
REACTOME_GLUCURONIDATION	http://www.broadinstitute.org/gsea/msigdb/cards/REACTOME_GLUCURONIDATION	1	0.86	0.021	5.5	1	1267	17	18506
REACTOME_AUTODEGRADATION_OF_CDH1_BY_CDH1_APC_C	http://www.broadinstitute.org/gsea/msigdb/cards/REACTOME_AUTODEGRADATION_OF_CDH1_BY_CDH1_APC_C	1	0.83	0.16	2.6	3	1265	53	18470
REACTOME_INNATE_IMMUNE_SYSTEM	http://www.broadinstitute.org/gsea/msigdb/cards/REACTOME_INNATE_IMMUNE_SYSTEM	1	0.94	0.53	1.6	16	1252	248	18275
REACTOME_REGULATION_OF_GLUCOKINASE_BY_GLUCOKINASE_REGULATORY_PROTEIN	http://www.broadinstitute.org/gsea/msigdb/cards/REACTOME_REGULATION_OF_GLUCOKINASE_BY_GLUCOKINASE_REGULATORY_PROTEIN	1	0.58	0.014	3.6	1	1267	25	18498
REACTOME_MITOTIC_PROMETAPHASE	http://www.broadinstitute.org/gsea/msigdb/cards/REACTOME_MITOTIC_PROMETAPHASE	1	0.99	0.31	2.4	5	1263	74	18449
REACTOME_CHYLOMICRON_MEDIATED_LIPID_TRANSPORT	http://www.broadinstitute.org/gsea/msigdb/cards/REACTOME_CHYLOMICRON_MEDIATED_LIPID_TRANSPORT	1	0.97	0.023	6.3	1	1267	15	18508
REACTOME_BINDING_AND_ENTRY_OF_HIV_VIRION	http://www.broadinstitute.org/gsea/msigdb/cards/REACTOME_BINDING_AND_ENTRY_OF_HIV_VIRION	1	0	0	22	0	1268	4	18519
REACTOME_CYTOSOLIC_SULFONATION_OF_SMALL_MOLECULES	http://www.broadinstitute.org/gsea/msigdb/cards/REACTOME_CYTOSOLIC_SULFONATION_OF_SMALL_MOLECULES	1	0	0	4.4	0	1268	14	18509
REACTOME_INTEGRATION_OF_PROVIRUS	http://www.broadinstitute.org/gsea/msigdb/cards/REACTOME_INTEGRATION_OF_PROVIRUS	1	0	0	8.6	0	1268	8	18515
REACTOME_MTORC1_MEDIATED_SIGNALLING	http://www.broadinstitute.org/gsea/msigdb/cards/REACTOME_MTORC1_MEDIATED_SIGNALLING	1	0	0	5.8	0	1268	11	18512
REACTOME_ANTIGEN_PROCESSING_UBIQUITINATION_PROTEASOME_DEGRADATION	http://www.broadinstitute.org/gsea/msigdb/cards/REACTOME_ANTIGEN_PROCESSING_UBIQUITINATION_PROTEASOME_DEGRADATION	1	0.96	0.48	1.7	12	1256	183	18340
REACTOME_TANDEM_PORE_DOMAIN_POTASSIUM_CHANNELS	http://www.broadinstitute.org/gsea/msigdb/cards/REACTOME_TANDEM_PORE_DOMAIN_POTASSIUM_CHANNELS	1	0	0	5.3	0	1268	12	18511
REACTOME_CREATION_OF_C4_AND_C2_ACTIVATORS	http://www.broadinstitute.org/gsea/msigdb/cards/REACTOME_CREATION_OF_C4_AND_C2_ACTIVATORS	1	0	0	8.6	0	1268	8	18515
REACTOME_INITIAL_TRIGGERING_OF_COMPLEMENT	http://www.broadinstitute.org/gsea/msigdb/cards/REACTOME_INITIAL_TRIGGERING_OF_COMPLEMENT	1	0	0	4.8	0	1268	13	18510
REACTOME_EXTENSION_OF_TELOMERES	http://www.broadinstitute.org/gsea/msigdb/cards/REACTOME_EXTENSION_OF_TELOMERES	1	0.56	0.014	3.4	1	1267	26	18497
REACTOME_G2_M_CHECKPOINTS	http://www.broadinstitute.org/gsea/msigdb/cards/REACTOME_G2_M_CHECKPOINTS	1	0.75	0.087	2.9	2	1266	39	18484
REACTOME_G2_M_DNA_DAMAGE_CHECKPOINT	http://www.broadinstitute.org/gsea/msigdb/cards/REACTOME_G2_M_DNA_DAMAGE_CHECKPOINT	1	0	0	7.4	0	1268	9	18514
REACTOME_TRYPTOPHAN_CATABOLISM	http://www.broadinstitute.org/gsea/msigdb/cards/REACTOME_TRYPTOPHAN_CATABOLISM	1	0	0	7.4	0	1268	9	18514
REACTOME_DNA_STRAND_ELONGATION	http://www.broadinstitute.org/gsea/msigdb/cards/REACTOME_DNA_STRAND_ELONGATION	1	0.5	0.012	3	1	1267	29	18494
REACTOME_APOBEC3G_MEDIATED_RESISTANCE_TO_HIV1_INFECTION	http://www.broadinstitute.org/gsea/msigdb/cards/REACTOME_APOBEC3G_MEDIATED_RESISTANCE_TO_HIV1_INFECTION	1	0	0	16	0	1268	5	18518
REACTOME_GAP_JUNCTION_TRAFFICKING	http://www.broadinstitute.org/gsea/msigdb/cards/REACTOME_GAP_JUNCTION_TRAFFICKING	1	0.56	0.014	3.4	1	1267	26	18497
REACTOME_FGFR2C_LIGAND_BINDING_AND_ACTIVATION	http://www.broadinstitute.org/gsea/msigdb/cards/REACTOME_FGFR2C_LIGAND_BINDING_AND_ACTIVATION	1	0	0	5.3	0	1268	12	18511
REACTOME_FGFR4_LIGAND_BINDING_AND_ACTIVATION	http://www.broadinstitute.org/gsea/msigdb/cards/REACTOME_FGFR4_LIGAND_BINDING_AND_ACTIVATION	1	0	0	5.3	0	1268	12	18511
REACTOME_DIGESTION_OF_DIETARY_CARBOHYDRATE	http://www.broadinstitute.org/gsea/msigdb/cards/REACTOME_DIGESTION_OF_DIETARY_CARBOHYDRATE	1	0	0	7.4	0	1268	9	18514
REACTOME_FGFR1_LIGAND_BINDING_AND_ACTIVATION	http://www.broadinstitute.org/gsea/msigdb/cards/REACTOME_FGFR1_LIGAND_BINDING_AND_ACTIVATION	1	0	0	4.4	0	1268	14	18509
REACTOME_GAP_JUNCTION_ASSEMBLY	http://www.broadinstitute.org/gsea/msigdb/cards/REACTOME_GAP_JUNCTION_ASSEMBLY	1	0.86	0.021	5.5	1	1267	17	18506
REACTOME_PYRIMIDINE_METABOLISM	http://www.broadinstitute.org/gsea/msigdb/cards/REACTOME_PYRIMIDINE_METABOLISM	1	0.66	0.016	4.1	1	1267	22	18501
REACTOME_APOPTOTIC_EXECUTION_PHASE	http://www.broadinstitute.org/gsea/msigdb/cards/REACTOME_APOPTOTIC_EXECUTION_PHASE	1	0.93	0.19	2.9	3	1265	47	18476
REACTOME_SHC_RELATED_EVENTS	http://www.broadinstitute.org/gsea/msigdb/cards/REACTOME_SHC_RELATED_EVENTS	1	0.91	0.022	5.9	1	1267	16	18507
NAKAMURA_CANCER_MICROENVIRONMENT_DN	http://www.broadinstitute.org/gsea/msigdb/cards/NAKAMURA_CANCER_MICROENVIRONMENT_DN	1	0.71	0.083	2.7	2	1266	41	18482
WEST_ADRENOCORTICAL_TUMOR_MARKERS_UP	http://www.broadinstitute.org/gsea/msigdb/cards/WEST_ADRENOCORTICAL_TUMOR_MARKERS_UP	1	0.73	0.018	4.6	1	1267	20	18503
WEST_ADRENOCORTICAL_TUMOR_MARKERS_DN	http://www.broadinstitute.org/gsea/msigdb/cards/WEST_ADRENOCORTICAL_TUMOR_MARKERS_DN	1	0.77	0.018	4.8	1	1267	19	18504
PARENT_MTOR_SIGNALING_DN	http://www.broadinstitute.org/gsea/msigdb/cards/PARENT_MTOR_SIGNALING_DN	1	0.73	0.085	2.8	2	1266	40	18483
KORKOLA_EMBRYONAL_CARCINOMA_UP	http://www.broadinstitute.org/gsea/msigdb/cards/KORKOLA_EMBRYONAL_CARCINOMA_UP	1	0.81	0.095	3.2	2	1266	36	18487
KORKOLA_EMBRYONAL_CARCINOMA_DN	http://www.broadinstitute.org/gsea/msigdb/cards/KORKOLA_EMBRYONAL_CARCINOMA_DN	1	0	0	5.3	0	1268	12	18511
KORKOLA_CHORIOCARCINOMA_UP	http://www.broadinstitute.org/gsea/msigdb/cards/KORKOLA_CHORIOCARCINOMA_UP	1	0	0	12	0	1268	6	18517
KORKOLA_CHORIOCARCINOMA_DN	http://www.broadinstitute.org/gsea/msigdb/cards/KORKOLA_CHORIOCARCINOMA_DN	1	0	0	5.8	0	1268	11	18512
KORKOLA_SEMINOMA_DN	http://www.broadinstitute.org/gsea/msigdb/cards/KORKOLA_SEMINOMA_DN	1	0	0	5.8	0	1268	11	18512
LIU_SOX4_TARGETS_UP	http://www.broadinstitute.org/gsea/msigdb/cards/LIU_SOX4_TARGETS_UP	1	0.99	0.42	2	8	1260	118	18405
DAVICIONI_PAX_FOXO1_SIGNATURE_IN_ARMS_UP	http://www.broadinstitute.org/gsea/msigdb/cards/DAVICIONI_PAX_FOXO1_SIGNATURE_IN_ARMS_UP	1	0.83	0.16	2.6	3	1265	53	18470
FOURNIER_ACINAR_DEVELOPMENT_EARLY_DN	http://www.broadinstitute.org/gsea/msigdb/cards/FOURNIER_ACINAR_DEVELOPMENT_EARLY_DN	1	0	0	12	0	1268	6	18517
KOBAYASHI_EGFR_SIGNALING_6HR_DN	http://www.broadinstitute.org/gsea/msigdb/cards/KOBAYASHI_EGFR_SIGNALING_6HR_DN	1	0.86	0.021	5.5	1	1267	17	18506
SOTIRIOU_BREAST_CANCER_GRADE_1_VS_3_UP	http://www.broadinstitute.org/gsea/msigdb/cards/SOTIRIOU_BREAST_CANCER_GRADE_1_VS_3_UP	1	1	0.45	2	9	1259	131	18392
GAZDA_DIAMOND_BLACKFAN_ANEMIA_PROGENITOR_DN	http://www.broadinstitute.org/gsea/msigdb/cards/GAZDA_DIAMOND_BLACKFAN_ANEMIA_PROGENITOR_DN	1	1	0.27	2.7	4	1264	58	18465
CHEMNITZ_RESPONSE_TO_PROSTAGLANDIN_E2_UP	http://www.broadinstitute.org/gsea/msigdb/cards/CHEMNITZ_RESPONSE_TO_PROSTAGLANDIN_E2_UP	1	0.99	0.42	2	8	1260	118	18405
ZERBINI_RESPONSE_TO_SULINDAC_DN	http://www.broadinstitute.org/gsea/msigdb/cards/ZERBINI_RESPONSE_TO_SULINDAC_DN	1	0	0	12	0	1268	6	18517
DAVICIONI_RHABDOMYOSARCOMA_PAX_FOXO1_FUSION_UP	http://www.broadinstitute.org/gsea/msigdb/cards/DAVICIONI_RHABDOMYOSARCOMA_PAX_FOXO1_FUSION_UP	1	0.78	0.16	2.4	3	1265	56	18467
TURASHVILI_BREAST_NORMAL_DUCTAL_VS_LOBULAR_DN	http://www.broadinstitute.org/gsea/msigdb/cards/TURASHVILI_BREAST_NORMAL_DUCTAL_VS_LOBULAR_DN	1	0	0	10	0	1268	7	18516
TURASHVILI_BREAST_CARCINOMA_DUCTAL_VS_LOBULAR_DN	http://www.broadinstitute.org/gsea/msigdb/cards/TURASHVILI_BREAST_CARCINOMA_DUCTAL_VS_LOBULAR_DN	1	0	0	16	0	1268	5	18518
HOOI_ST7_TARGETS_DN	http://www.broadinstitute.org/gsea/msigdb/cards/HOOI_ST7_TARGETS_DN	1	0.88	0.31	2	6	1262	100	18423
PRAMOONJAGO_SOX4_TARGETS_UP	http://www.broadinstitute.org/gsea/msigdb/cards/PRAMOONJAGO_SOX4_TARGETS_UP	1	0.91	0.18	2.8	3	1265	48	18475
CASORELLI_ACUTE_PROMYELOCYTIC_LEUKEMIA_UP	http://www.broadinstitute.org/gsea/msigdb/cards/CASORELLI_ACUTE_PROMYELOCYTIC_LEUKEMIA_UP	1	0.99	0.46	1.9	10	1258	148	18375
CORRE_MULTIPLE_MYELOMA_UP	http://www.broadinstitute.org/gsea/msigdb/cards/CORRE_MULTIPLE_MYELOMA_UP	1	0.96	0.25	2.6	4	1264	61	18462
CASORELLI_APL_SECONDARY_VS_DE_NOVO_DN	http://www.broadinstitute.org/gsea/msigdb/cards/CASORELLI_APL_SECONDARY_VS_DE_NOVO_DN	1	0	0	7.4	0	1268	9	18514
LIU_CMYB_TARGETS_DN	http://www.broadinstitute.org/gsea/msigdb/cards/LIU_CMYB_TARGETS_DN	1	0	0	10	0	1268	7	18516
LIU_TARGETS_OF_VMYB_VS_CMYB_UP	http://www.broadinstitute.org/gsea/msigdb/cards/LIU_TARGETS_OF_VMYB_VS_CMYB_UP	1	1	0.025	6.9	1	1267	14	18509
WANG_RESPONSE_TO_FORSKOLIN_DN	http://www.broadinstitute.org/gsea/msigdb/cards/WANG_RESPONSE_TO_FORSKOLIN_DN	1	0	0	8.6	0	1268	8	18515
NEWMAN_ERCC6_TARGETS_UP	http://www.broadinstitute.org/gsea/msigdb/cards/NEWMAN_ERCC6_TARGETS_UP	1	0.66	0.016	4.1	1	1267	22	18501
NEWMAN_ERCC6_TARGETS_DN	http://www.broadinstitute.org/gsea/msigdb/cards/NEWMAN_ERCC6_TARGETS_DN	1	0.83	0.097	3.3	2	1266	35	18488
NOJIMA_SFRP2_TARGETS_UP	http://www.broadinstitute.org/gsea/msigdb/cards/NOJIMA_SFRP2_TARGETS_UP	1	1	0.12	4	2	1266	29	18494
RODRIGUES_DCC_TARGETS_UP	http://www.broadinstitute.org/gsea/msigdb/cards/RODRIGUES_DCC_TARGETS_UP	1	0	0	16	0	1268	5	18518
RODRIGUES_NTN1_TARGETS_UP	http://www.broadinstitute.org/gsea/msigdb/cards/RODRIGUES_NTN1_TARGETS_UP	1	0.97	0.023	6.3	1	1267	15	18508
BARRIER_COLON_CANCER_RECURRENCE_DN	http://www.broadinstitute.org/gsea/msigdb/cards/BARRIER_COLON_CANCER_RECURRENCE_DN	1	0.77	0.018	4.8	1	1267	19	18504
SMIRNOV_CIRCULATING_ENDOTHELIOCYTES_IN_CANCER_DN	http://www.broadinstitute.org/gsea/msigdb/cards/SMIRNOV_CIRCULATING_ENDOTHELIOCYTES_IN_CANCER_DN	1	0	0	16	0	1268	5	18518
JAEGER_METASTASIS_DN	http://www.broadinstitute.org/gsea/msigdb/cards/JAEGER_METASTASIS_DN	1	1	0.56	1.7	16	1252	233	18290
GINESTIER_BREAST_CANCER_ZNF217_AMPLIFIED_UP	http://www.broadinstitute.org/gsea/msigdb/cards/GINESTIER_BREAST_CANCER_ZNF217_AMPLIFIED_UP	1	0.91	0.24	2.5	4	1264	64	18459
GARGALOVIC_RESPONSE_TO_OXIDIZED_PHOSPHOLIPIDS_YELLOW_UP	http://www.broadinstitute.org/gsea/msigdb/cards/GARGALOVIC_RESPONSE_TO_OXIDIZED_PHOSPHOLIPIDS_YELLOW_UP	1	0.58	0.014	3.6	1	1267	25	18498
GARGALOVIC_RESPONSE_TO_OXIDIZED_PHOSPHOLIPIDS_YELLOW_DN	http://www.broadinstitute.org/gsea/msigdb/cards/GARGALOVIC_RESPONSE_TO_OXIDIZED_PHOSPHOLIPIDS_YELLOW_DN	1	0.86	0.021	5.5	1	1267	17	18506
GARGALOVIC_RESPONSE_TO_OXIDIZED_PHOSPHOLIPIDS_TURQUOISE_UP	http://www.broadinstitute.org/gsea/msigdb/cards/GARGALOVIC_RESPONSE_TO_OXIDIZED_PHOSPHOLIPIDS_TURQUOISE_UP	1	0.86	0.23	2.3	4	1264	68	18455
GARGALOVIC_RESPONSE_TO_OXIDIZED_PHOSPHOLIPIDS_RED_UP	http://www.broadinstitute.org/gsea/msigdb/cards/GARGALOVIC_RESPONSE_TO_OXIDIZED_PHOSPHOLIPIDS_RED_UP	1	0.91	0.022	5.9	1	1267	16	18507
GARGALOVIC_RESPONSE_TO_OXIDIZED_PHOSPHOLIPIDS_LIGHTYELLOW_DN	http://www.broadinstitute.org/gsea/msigdb/cards/GARGALOVIC_RESPONSE_TO_OXIDIZED_PHOSPHOLIPIDS_LIGHTYELLOW_DN	1	0	0	7.4	0	1268	9	18514
GARGALOVIC_RESPONSE_TO_OXIDIZED_PHOSPHOLIPIDS_BLUE_DN	http://www.broadinstitute.org/gsea/msigdb/cards/GARGALOVIC_RESPONSE_TO_OXIDIZED_PHOSPHOLIPIDS_BLUE_DN	1	0.83	0.16	2.6	3	1265	53	18470
GARGALOVIC_RESPONSE_TO_OXIDIZED_PHOSPHOLIPIDS_BLACK_UP	http://www.broadinstitute.org/gsea/msigdb/cards/GARGALOVIC_RESPONSE_TO_OXIDIZED_PHOSPHOLIPIDS_BLACK_UP	1	0.94	0.11	3.7	2	1266	31	18492
GARGALOVIC_RESPONSE_TO_OXIDIZED_PHOSPHOLIPIDS_BLACK_DN	http://www.broadinstitute.org/gsea/msigdb/cards/GARGALOVIC_RESPONSE_TO_OXIDIZED_PHOSPHOLIPIDS_BLACK_DN	1	0	0	5.8	0	1268	11	18512
GARGALOVIC_RESPONSE_TO_OXIDIZED_PHOSPHOLIPIDS_GREY_UP	http://www.broadinstitute.org/gsea/msigdb/cards/GARGALOVIC_RESPONSE_TO_OXIDIZED_PHOSPHOLIPIDS_GREY_UP	1	0.97	0.023	6.3	1	1267	15	18508
RUNNE_GENDER_EFFECT_UP	http://www.broadinstitute.org/gsea/msigdb/cards/RUNNE_GENDER_EFFECT_UP	1	0	0	10	0	1268	7	18516
TAKEDA_TARGETS_OF_NUP98_HOXA9_FUSION_3D_DN	http://www.broadinstitute.org/gsea/msigdb/cards/TAKEDA_TARGETS_OF_NUP98_HOXA9_FUSION_3D_DN	1	0.56	0.014	3.4	1	1267	26	18497
TAKEDA_TARGETS_OF_NUP98_HOXA9_FUSION_10D_DN	http://www.broadinstitute.org/gsea/msigdb/cards/TAKEDA_TARGETS_OF_NUP98_HOXA9_FUSION_10D_DN	1	0.97	0.41	2	8	1260	120	18403
LOPEZ_MESOTELIOMA_SURVIVAL_TIME_DN	http://www.broadinstitute.org/gsea/msigdb/cards/LOPEZ_MESOTELIOMA_SURVIVAL_TIME_DN	1	0	0	10	0	1268	7	18516
BOGNI_TREATMENT_RELATED_MYELOID_LEUKEMIA_UP	http://www.broadinstitute.org/gsea/msigdb/cards/BOGNI_TREATMENT_RELATED_MYELOID_LEUKEMIA_UP	1	0.52	0.013	3.2	1	1267	28	18495
BILBAN_B_CLL_LPL_DN	http://www.broadinstitute.org/gsea/msigdb/cards/BILBAN_B_CLL_LPL_DN	1	0.73	0.085	2.8	2	1266	40	18483
PEPPER_CHRONIC_LYMPHOCYTIC_LEUKEMIA_UP	http://www.broadinstitute.org/gsea/msigdb/cards/PEPPER_CHRONIC_LYMPHOCYTIC_LEUKEMIA_UP	1	0.97	0.11	3.8	2	1266	30	18493
AKL_HTLV1_INFECTION_UP	http://www.broadinstitute.org/gsea/msigdb/cards/AKL_HTLV1_INFECTION_UP	1	0.66	0.016	4.1	1	1267	22	18501
AKL_HTLV1_INFECTION_DN	http://www.broadinstitute.org/gsea/msigdb/cards/AKL_HTLV1_INFECTION_DN	1	0.99	0.26	2.7	4	1264	59	18464
TONKS_TARGETS_OF_RUNX1_RUNX1T1_FUSION_SUSTAINED_IN_GRANULOCYTE_DN	http://www.broadinstitute.org/gsea/msigdb/cards/TONKS_TARGETS_OF_RUNX1_RUNX1T1_FUSION_SUSTAINED_IN_GRANULOCYTE_DN	1	0	0	10	0	1268	7	18516
TONKS_TARGETS_OF_RUNX1_RUNX1T1_FUSION_GRANULOCYTE_DN	http://www.broadinstitute.org/gsea/msigdb/cards/TONKS_TARGETS_OF_RUNX1_RUNX1T1_FUSION_GRANULOCYTE_DN	1	0.97	0.023	6.3	1	1267	15	18508
TONKS_TARGETS_OF_RUNX1_RUNX1T1_FUSION_ERYTHROCYTE_UP	http://www.broadinstitute.org/gsea/msigdb/cards/TONKS_TARGETS_OF_RUNX1_RUNX1T1_FUSION_ERYTHROCYTE_UP	1	0.94	0.42	1.8	9	1259	140	18383
LOPEZ_MESOTHELIOMA_SURVIVAL_WORST_VS_BEST_DN	http://www.broadinstitute.org/gsea/msigdb/cards/LOPEZ_MESOTHELIOMA_SURVIVAL_WORST_VS_BEST_DN	1	0	0	10	0	1268	7	18516
PAPASPYRIDONOS_UNSTABLE_ATEROSCLEROTIC_PLAQUE_DN	http://www.broadinstitute.org/gsea/msigdb/cards/PAPASPYRIDONOS_UNSTABLE_ATEROSCLEROTIC_PLAQUE_DN	1	0.75	0.087	2.9	2	1266	39	18484
SENESE_HDAC1_TARGETS_DN	http://www.broadinstitute.org/gsea/msigdb/cards/SENESE_HDAC1_TARGETS_DN	1	0.97	0.52	1.7	14	1254	210	18313
LEE_NEURAL_CREST_STEM_CELL_DN	http://www.broadinstitute.org/gsea/msigdb/cards/LEE_NEURAL_CREST_STEM_CELL_DN	1	0.86	0.31	1.9	6	1262	102	18421
HUMMEL_BURKITTS_LYMPHOMA_DN	http://www.broadinstitute.org/gsea/msigdb/cards/HUMMEL_BURKITTS_LYMPHOMA_DN	1	0	0	4.4	0	1268	14	18509
KINSEY_TARGETS_OF_EWSR1_FLII_FUSION_DN	http://www.broadinstitute.org/gsea/msigdb/cards/KINSEY_TARGETS_OF_EWSR1_FLII_FUSION_DN	1	0.99	0.58	1.6	19	1249	281	18242
SCIBETTA_KDM5B_TARGETS_UP	http://www.broadinstitute.org/gsea/msigdb/cards/SCIBETTA_KDM5B_TARGETS_UP	1	0.91	0.022	5.9	1	1267	16	18507
NAGASHIMA_EGF_SIGNALING_UP	http://www.broadinstitute.org/gsea/msigdb/cards/NAGASHIMA_EGF_SIGNALING_UP	1	0.83	0.16	2.6	3	1265	53	18470
KIM_WT1_TARGETS_8HR_DN	http://www.broadinstitute.org/gsea/msigdb/cards/KIM_WT1_TARGETS_8HR_DN	1	0.94	0.37	2	7	1261	109	18414
JAATINEN_HEMATOPOIETIC_STEM_CELL_UP	http://www.broadinstitute.org/gsea/msigdb/cards/JAATINEN_HEMATOPOIETIC_STEM_CELL_UP	1	1	0.58	1.6	18	1250	264	18259
MOROSETTI_FACIOSCAPULOHUMERAL_MUSCULAR_DISTROPHY_UP	http://www.broadinstitute.org/gsea/msigdb/cards/MOROSETTI_FACIOSCAPULOHUMERAL_MUSCULAR_DISTROPHY_UP	1	0.86	0.021	5.5	1	1267	17	18506
GRAHAM_CML_QUIESCENT_VS_CML_DIVIDING_UP	http://www.broadinstitute.org/gsea/msigdb/cards/GRAHAM_CML_QUIESCENT_VS_CML_DIVIDING_UP	1	0.7	0.017	4.3	1	1267	21	18502
GRAHAM_CML_QUIESCENT_VS_CML_DIVIDING_DN	http://www.broadinstitute.org/gsea/msigdb/cards/GRAHAM_CML_QUIESCENT_VS_CML_DIVIDING_DN	1	0	0	5.8	0	1268	11	18512
GRAHAM_CML_QUIESCENT_VS_NORMAL_DIVIDING_DN	http://www.broadinstitute.org/gsea/msigdb/cards/GRAHAM_CML_QUIESCENT_VS_NORMAL_DIVIDING_DN	1	0	0	7.4	0	1268	9	18514
GRAHAM_CML_DIVIDING_VS_NORMAL_DIVIDING_UP	http://www.broadinstitute.org/gsea/msigdb/cards/GRAHAM_CML_DIVIDING_VS_NORMAL_DIVIDING_UP	1	0	0	5.3	0	1268	12	18511
GRAHAM_CML_DIVIDING_VS_NORMAL_DIVIDING_DN	http://www.broadinstitute.org/gsea/msigdb/cards/GRAHAM_CML_DIVIDING_VS_NORMAL_DIVIDING_DN	1	0	0	8.6	0	1268	8	18515
WAMUNYOKOLI_OVARIAN_CANCER_GRADES_1_2_DN	http://www.broadinstitute.org/gsea/msigdb/cards/WAMUNYOKOLI_OVARIAN_CANCER_GRADES_1_2_DN	1	0.99	0.26	2.7	4	1264	59	18464
MAYBURD_RESPONSE_TO_L663536_UP	http://www.broadinstitute.org/gsea/msigdb/cards/MAYBURD_RESPONSE_TO_L663536_UP	1	0.56	0.014	3.4	1	1267	26	18497
WATANABE_ULCERATIVE_COLITIS_WITH_CANCER_DN	http://www.broadinstitute.org/gsea/msigdb/cards/WATANABE_ULCERATIVE_COLITIS_WITH_CANCER_DN	1	0	0	4.4	0	1268	14	18509
RODRIGUES_THYROID_CARCINOMA_DN	http://www.broadinstitute.org/gsea/msigdb/cards/RODRIGUES_THYROID_CARCINOMA_DN	1	0.86	0.23	2.3	4	1264	68	18455
HAHTOLA_MYCOSIS_FUNGOIDES_CD4_UP	http://www.broadinstitute.org/gsea/msigdb/cards/HAHTOLA_MYCOSIS_FUNGOIDES_CD4_UP	1	0.77	0.15	2.4	3	1265	57	18466
HAHTOLA_MYCOSIS_FUNGOIDES_UP	http://www.broadinstitute.org/gsea/msigdb/cards/HAHTOLA_MYCOSIS_FUNGOIDES_UP	1	0.86	0.021	5.5	1	1267	17	18506
HAHTOLA_MYCOSIS_FUNGOIDES_DN	http://www.broadinstitute.org/gsea/msigdb/cards/HAHTOLA_MYCOSIS_FUNGOIDES_DN	1	0	0	4.4	0	1268	14	18509
KOKKINAKIS_METHIONINE_DEPRIVATION_96HR_UP	http://www.broadinstitute.org/gsea/msigdb/cards/KOKKINAKIS_METHIONINE_DEPRIVATION_96HR_UP	1	0.96	0.37	2	7	1261	107	18416
PASTURAL_RIZ1_TARGETS_UP	http://www.broadinstitute.org/gsea/msigdb/cards/PASTURAL_RIZ1_TARGETS_UP	1	0	0	6.5	0	1268	10	18513
PASTURAL_RIZ1_TARGETS_DN	http://www.broadinstitute.org/gsea/msigdb/cards/PASTURAL_RIZ1_TARGETS_DN	1	0	0	16	0	1268	5	18518
LAU_APOPTOSIS_CDKN2A_UP	http://www.broadinstitute.org/gsea/msigdb/cards/LAU_APOPTOSIS_CDKN2A_UP	1	0.84	0.17	2.6	3	1265	52	18471
LAU_APOPTOSIS_CDKN2A_DN	http://www.broadinstitute.org/gsea/msigdb/cards/LAU_APOPTOSIS_CDKN2A_DN	1	0	0	16	0	1268	5	18518
CHIARADONNA_NEOPLASTIC_TRANSFORMATION_KRAS_CDC25_DN	http://www.broadinstitute.org/gsea/msigdb/cards/CHIARADONNA_NEOPLASTIC_TRANSFORMATION_KRAS_CDC25_DN	1	0.97	0.19	3	3	1265	45	18478
CASTELLANO_HRAS_TARGETS_DN	http://www.broadinstitute.org/gsea/msigdb/cards/CASTELLANO_HRAS_TARGETS_DN	1	0	0	22	0	1268	4	18519
CASTELLANO_HRAS_AND_NRAS_TARGETS_DN	http://www.broadinstitute.org/gsea/msigdb/cards/CASTELLANO_HRAS_AND_NRAS_TARGETS_DN	1	0	0	8.6	0	1268	8	18515
CASTELLANO_NRAS_TARGETS_DN	http://www.broadinstitute.org/gsea/msigdb/cards/CASTELLANO_NRAS_TARGETS_DN	1	0	0	4.4	0	1268	14	18509
CHEBOTAEV_GR_TARGETS_DN	http://www.broadinstitute.org/gsea/msigdb/cards/CHEBOTAEV_GR_TARGETS_DN	1	0.95	0.37	2	7	1261	108	18415
LINDGREN_BLADDER_CANCER_CLUSTER_2A_DN	http://www.broadinstitute.org/gsea/msigdb/cards/LINDGREN_BLADDER_CANCER_CLUSTER_2A_DN	1	0.97	0.41	2	8	1260	121	18402
NADERI_BREAST_CANCER_PROGNOSIS_UP	http://www.broadinstitute.org/gsea/msigdb/cards/NADERI_BREAST_CANCER_PROGNOSIS_UP	1	1	0.2	3.1	3	1265	44	18479
MARKEY_RB1_CHRONIC_LOF_DN	http://www.broadinstitute.org/gsea/msigdb/cards/MARKEY_RB1_CHRONIC_LOF_DN	1	0.96	0.38	2.1	7	1261	106	18417
LANDIS_ERBB2_BREAST_TUMORS_65_UP	http://www.broadinstitute.org/gsea/msigdb/cards/LANDIS_ERBB2_BREAST_TUMORS_65_UP	1	0.73	0.018	4.6	1	1267	20	18503
ODONNELL_METASTASIS_UP	http://www.broadinstitute.org/gsea/msigdb/cards/ODONNELL_METASTASIS_UP	1	0.85	0.22	2.3	4	1264	69	18454
ODONNELL_METASTASIS_DN	http://www.broadinstitute.org/gsea/msigdb/cards/ODONNELL_METASTASIS_DN	1	0.63	0.015	3.9	1	1267	23	18500
GAUSSMANN_MLL_AF4_FUSION_TARGETS_B_UP	http://www.broadinstitute.org/gsea/msigdb/cards/GAUSSMANN_MLL_AF4_FUSION_TARGETS_B_UP	1	0.61	0.015	3.7	1	1267	24	18499
GAUSSMANN_MLL_AF4_FUSION_TARGETS_B_DN	http://www.broadinstitute.org/gsea/msigdb/cards/GAUSSMANN_MLL_AF4_FUSION_TARGETS_B_DN	1	0	0	8.6	0	1268	8	18515
GAUSSMANN_MLL_AF4_FUSION_TARGETS_C_UP	http://www.broadinstitute.org/gsea/msigdb/cards/GAUSSMANN_MLL_AF4_FUSION_TARGETS_C_UP	1	0.98	0.46	1.9	10	1258	149	18374
GAUSSMANN_MLL_AF4_FUSION_TARGETS_D_UP	http://www.broadinstitute.org/gsea/msigdb/cards/GAUSSMANN_MLL_AF4_FUSION_TARGETS_D_UP	1	0.89	0.1	3.5	2	1266	33	18490
GAUSSMANN_MLL_AF4_FUSION_TARGETS_F_DN	http://www.broadinstitute.org/gsea/msigdb/cards/GAUSSMANN_MLL_AF4_FUSION_TARGETS_F_DN	1	1	0.12	4	2	1266	29	18494
GAUSSMANN_MLL_AF4_FUSION_TARGETS_G_DN	http://www.broadinstitute.org/gsea/msigdb/cards/GAUSSMANN_MLL_AF4_FUSION_TARGETS_G_DN	1	1	0.12	4	2	1266	29	18494
BERENJENO_TRANSFORMED_BY_RHOA_FOREVER_DN	http://www.broadinstitute.org/gsea/msigdb/cards/BERENJENO_TRANSFORMED_BY_RHOA_FOREVER_DN	1	0.52	0.013	3.2	1	1267	28	18495
CAIRO_PML_TARGETS_BOUND_BY_MYC_DN	http://www.broadinstitute.org/gsea/msigdb/cards/CAIRO_PML_TARGETS_BOUND_BY_MYC_DN	1	0	0	4.4	0	1268	14	18509
OUELLET_OVARIAN_CANCER_INVASIVE_VS_LMP_DN	http://www.broadinstitute.org/gsea/msigdb/cards/OUELLET_OVARIAN_CANCER_INVASIVE_VS_LMP_DN	1	0	0	5.8	0	1268	11	18512
BARRIER_CANCER_RELAPSE_NORMAL_SAMPLE_DN	http://www.broadinstitute.org/gsea/msigdb/cards/BARRIER_CANCER_RELAPSE_NORMAL_SAMPLE_DN	1	0.54	0.013	3.3	1	1267	27	18496
BARRIER_CANCER_RELAPSE_TUMOR_SAMPLE_UP	http://www.broadinstitute.org/gsea/msigdb/cards/BARRIER_CANCER_RELAPSE_TUMOR_SAMPLE_UP	1	1	0.025	6.9	1	1267	14	18509
BARIS_THYROID_CANCER_DN	http://www.broadinstitute.org/gsea/msigdb/cards/BARIS_THYROID_CANCER_DN	1	0.8	0.16	2.5	3	1265	55	18468
WANG_ESOPHAGUS_CANCER_PROGRESSION_UP	http://www.broadinstitute.org/gsea/msigdb/cards/WANG_ESOPHAGUS_CANCER_PROGRESSION_UP	1	0	0	10	0	1268	7	18516
SILIGAN_TARGETS_OF_EWS_FLI1_FUSION_DN	http://www.broadinstitute.org/gsea/msigdb/cards/SILIGAN_TARGETS_OF_EWS_FLI1_FUSION_DN	1	0.91	0.022	5.9	1	1267	16	18507
ROYLANCE_BREAST_CANCER_16Q_COPY_NUMBER_UP	http://www.broadinstitute.org/gsea/msigdb/cards/ROYLANCE_BREAST_CANCER_16Q_COPY_NUMBER_UP	1	0.91	0.18	2.8	3	1265	48	18475
JOHANSSON_GLIOMAGENESIS_BY_PDGFB_UP	http://www.broadinstitute.org/gsea/msigdb/cards/JOHANSSON_GLIOMAGENESIS_BY_PDGFB_UP	1	0.83	0.16	2.6	3	1265	53	18470
JOHANSSON_GLIOMAGENESIS_BY_PDGFB_DN	http://www.broadinstitute.org/gsea/msigdb/cards/JOHANSSON_GLIOMAGENESIS_BY_PDGFB_DN	1	0.73	0.018	4.6	1	1267	20	18503
VETTER_TARGETS_OF_PRKCA_AND_ETS1_UP	http://www.broadinstitute.org/gsea/msigdb/cards/VETTER_TARGETS_OF_PRKCA_AND_ETS1_UP	1	1	0.025	6.9	1	1267	14	18509
VETTER_TARGETS_OF_PRKCA_AND_ETS1_DN	http://www.broadinstitute.org/gsea/msigdb/cards/VETTER_TARGETS_OF_PRKCA_AND_ETS1_DN	1	0.97	0.023	6.3	1	1267	15	18508
OUELLET_CULTURED_OVARIAN_CANCER_INVASIVE_VS_LMP_DN	http://www.broadinstitute.org/gsea/msigdb/cards/OUELLET_CULTURED_OVARIAN_CANCER_INVASIVE_VS_LMP_DN	1	1	0.12	4	2	1266	29	18494
HUMMERICH_BENIGN_SKIN_TUMOR_UP	http://www.broadinstitute.org/gsea/msigdb/cards/HUMMERICH_BENIGN_SKIN_TUMOR_UP	1	0.86	0.021	5.5	1	1267	17	18506
ZIRN_TRETINOIN_RESPONSE_UP	http://www.broadinstitute.org/gsea/msigdb/cards/ZIRN_TRETINOIN_RESPONSE_UP	1	0.77	0.018	4.8	1	1267	19	18504
ZIRN_TRETINOIN_RESPONSE_DN	http://www.broadinstitute.org/gsea/msigdb/cards/ZIRN_TRETINOIN_RESPONSE_DN	1	0	0	12	0	1268	6	18517
STREICHER_LSM1_TARGETS_DN	http://www.broadinstitute.org/gsea/msigdb/cards/STREICHER_LSM1_TARGETS_DN	1	0.81	0.019	5.1	1	1267	18	18505
BUSA_SAM68_TARGETS_UP	http://www.broadinstitute.org/gsea/msigdb/cards/BUSA_SAM68_TARGETS_UP	1	0	0	10	0	1268	7	18516
KAN_RESPONSE_TO_ARSENIC_TRIOXIDE	http://www.broadinstitute.org/gsea/msigdb/cards/KAN_RESPONSE_TO_ARSENIC_TRIOXIDE	1	0.93	0.36	2	7	1261	110	18413
MCBRYAN_TERMINAL_END_BUD_UP	http://www.broadinstitute.org/gsea/msigdb/cards/MCBRYAN_TERMINAL_END_BUD_UP	1	0	0	5.3	0	1268	12	18511
TOMIDA_METASTASIS_UP	http://www.broadinstitute.org/gsea/msigdb/cards/TOMIDA_METASTASIS_UP	1	0.58	0.014	3.6	1	1267	25	18498
TOMIDA_METASTASIS_DN	http://www.broadinstitute.org/gsea/msigdb/cards/TOMIDA_METASTASIS_DN	1	0.91	0.022	5.9	1	1267	16	18507
OZANNE_AP1_TARGETS_UP	http://www.broadinstitute.org/gsea/msigdb/cards/OZANNE_AP1_TARGETS_UP	1	1	0.025	6.9	1	1267	14	18509
OZANNE_AP1_TARGETS_DN	http://www.broadinstitute.org/gsea/msigdb/cards/OZANNE_AP1_TARGETS_DN	1	0	0	16	0	1268	5	18518
CORRADETTI_MTOR_PATHWAY_REGULATORS_DN	http://www.broadinstitute.org/gsea/msigdb/cards/CORRADETTI_MTOR_PATHWAY_REGULATORS_DN	1	0	0	12	0	1268	6	18517
HU_ANGIOGENESIS_UP	http://www.broadinstitute.org/gsea/msigdb/cards/HU_ANGIOGENESIS_UP	1	0.81	0.019	5.1	1	1267	18	18505
BEGUM_TARGETS_OF_PAX3_FOXO1_FUSION_DN	http://www.broadinstitute.org/gsea/msigdb/cards/BEGUM_TARGETS_OF_PAX3_FOXO1_FUSION_DN	1	0.68	0.08	2.6	2	1266	43	18480
SHIRAISHI_PLZF_TARGETS_DN	http://www.broadinstitute.org/gsea/msigdb/cards/SHIRAISHI_PLZF_TARGETS_DN	1	0	0	7.4	0	1268	9	18514
MOTAMED_RESPONSE_TO_ANDROGEN_UP	http://www.broadinstitute.org/gsea/msigdb/cards/MOTAMED_RESPONSE_TO_ANDROGEN_UP	1	0	0	12	0	1268	6	18517
RAMJAUN_APOPTOSIS_BY_TGFB1_VIA_SMAD4_UP	http://www.broadinstitute.org/gsea/msigdb/cards/RAMJAUN_APOPTOSIS_BY_TGFB1_VIA_SMAD4_UP	1	0	0	10	0	1268	7	18516
RAMJAUN_APOPTOSIS_BY_TGFB1_VIA_MAPK1_UP	http://www.broadinstitute.org/gsea/msigdb/cards/RAMJAUN_APOPTOSIS_BY_TGFB1_VIA_MAPK1_UP	1	0	0	12	0	1268	6	18517
RAMJAUN_APOPTOSIS_BY_TGFB1_VIA_MAPK1_DN	http://www.broadinstitute.org/gsea/msigdb/cards/RAMJAUN_APOPTOSIS_BY_TGFB1_VIA_MAPK1_DN	1	0	0	8.6	0	1268	8	18515
OLSSON_E2F3_TARGETS_UP	http://www.broadinstitute.org/gsea/msigdb/cards/OLSSON_E2F3_TARGETS_UP	1	0.66	0.016	4.1	1	1267	22	18501
MARKS_HDAC_TARGETS_DN	http://www.broadinstitute.org/gsea/msigdb/cards/MARKS_HDAC_TARGETS_DN	1	1	0.025	6.9	1	1267	14	18509
WONG_ENDOMETRIAL_CANCER_LATE	http://www.broadinstitute.org/gsea/msigdb/cards/WONG_ENDOMETRIAL_CANCER_LATE	1	0	0	10	0	1268	7	18516
ABDULRAHMAN_KIDNEY_CANCER_VHL_UP	http://www.broadinstitute.org/gsea/msigdb/cards/ABDULRAHMAN_KIDNEY_CANCER_VHL_UP	1	0	0	16	0	1268	5	18518
KONG_E2F1_TARGETS	http://www.broadinstitute.org/gsea/msigdb/cards/KONG_E2F1_TARGETS	1	0	0	7.4	0	1268	9	18514
CROSBY_E2F4_TARGETS	http://www.broadinstitute.org/gsea/msigdb/cards/CROSBY_E2F4_TARGETS	1	0	0	12	0	1268	6	18517
CHASSOT_SKIN_WOUND	http://www.broadinstitute.org/gsea/msigdb/cards/CHASSOT_SKIN_WOUND	1	0	0	6.5	0	1268	10	18513
EBAUER_TARGETS_OF_PAX3_FOXO1_FUSION_UP	http://www.broadinstitute.org/gsea/msigdb/cards/EBAUER_TARGETS_OF_PAX3_FOXO1_FUSION_UP	1	0.95	0.48	1.7	12	1256	185	18338
WAKASUGI_HAVE_ZNF143_BINDING_SITES	http://www.broadinstitute.org/gsea/msigdb/cards/WAKASUGI_HAVE_ZNF143_BINDING_SITES	1	0.83	0.16	2.6	3	1265	53	18470
DACOSTA_UV_RESPONSE_VIA_ERCC3_XPCS_UP	http://www.broadinstitute.org/gsea/msigdb/cards/DACOSTA_UV_RESPONSE_VIA_ERCC3_XPCS_UP	1	0.58	0.014	3.6	1	1267	25	18498
TURJANSKI_MAPK1_AND_MAPK2_TARGETS	http://www.broadinstitute.org/gsea/msigdb/cards/TURJANSKI_MAPK1_AND_MAPK2_TARGETS	1	0	0	5.3	0	1268	12	18511
TURJANSKI_MAPK8_AND_MAPK9_TARGETS	http://www.broadinstitute.org/gsea/msigdb/cards/TURJANSKI_MAPK8_AND_MAPK9_TARGETS	1	0	0	8.6	0	1268	8	18515
TURJANSKI_MAPK11_TARGETS	http://www.broadinstitute.org/gsea/msigdb/cards/TURJANSKI_MAPK11_TARGETS	1	0	0	16	0	1268	5	18518
TURJANSKI_MAPK14_TARGETS	http://www.broadinstitute.org/gsea/msigdb/cards/TURJANSKI_MAPK14_TARGETS	1	0	0	6.5	0	1268	10	18513
NAGY_TFTC_COMPONENTS_HUMAN	http://www.broadinstitute.org/gsea/msigdb/cards/NAGY_TFTC_COMPONENTS_HUMAN	1	0.86	0.021	5.5	1	1267	17	18506
BAKER_HEMATOPOESIS_STAT1_TARGETS	http://www.broadinstitute.org/gsea/msigdb/cards/BAKER_HEMATOPOESIS_STAT1_TARGETS	1	0	0	6.5	0	1268	10	18513
BAKER_HEMATOPOESIS_STAT5_TARGETS	http://www.broadinstitute.org/gsea/msigdb/cards/BAKER_HEMATOPOESIS_STAT5_TARGETS	1	0	0	10	0	1268	7	18516
SEIDEN_MET_SIGNALING	http://www.broadinstitute.org/gsea/msigdb/cards/SEIDEN_MET_SIGNALING	1	0.81	0.019	5.1	1	1267	18	18505
BREUHAHN_GROWTH_FACTOR_SIGNALING_IN_LIVER_CANCER	http://www.broadinstitute.org/gsea/msigdb/cards/BREUHAHN_GROWTH_FACTOR_SIGNALING_IN_LIVER_CANCER	1	0.7	0.017	4.3	1	1267	21	18502
NAKAMURA_LUNG_CANCER	http://www.broadinstitute.org/gsea/msigdb/cards/NAKAMURA_LUNG_CANCER	1	0	0	8.6	0	1268	8	18515
GALLUZZI_PERMEABILIZE_MITOCHONDRIA	http://www.broadinstitute.org/gsea/msigdb/cards/GALLUZZI_PERMEABILIZE_MITOCHONDRIA	1	0.71	0.083	2.7	2	1266	41	18482
HAEGERSTRAND_RESPONSE_TO_IMATINIB	http://www.broadinstitute.org/gsea/msigdb/cards/HAEGERSTRAND_RESPONSE_TO_IMATINIB	1	0	0	7.4	0	1268	9	18514
MATHEW_FANCONI_ANEMIA_GENES	http://www.broadinstitute.org/gsea/msigdb/cards/MATHEW_FANCONI_ANEMIA_GENES	1	0	0	5.8	0	1268	11	18512
ROVERSI_GLIOMA_COPY_NUMBER_DN	http://www.broadinstitute.org/gsea/msigdb/cards/ROVERSI_GLIOMA_COPY_NUMBER_DN	1	0.89	0.18	2.8	3	1265	49	18474
HUMMERICH_SKIN_CANCER_PROGRESSION_UP	http://www.broadinstitute.org/gsea/msigdb/cards/HUMMERICH_SKIN_CANCER_PROGRESSION_UP	1	0.88	0.28	2.1	5	1263	83	18440
HUMMERICH_SKIN_CANCER_PROGRESSION_DN	http://www.broadinstitute.org/gsea/msigdb/cards/HUMMERICH_SKIN_CANCER_PROGRESSION_DN	1	0.97	0.35	2.2	6	1262	90	18433
CAVARD_LIVER_CANCER_MALIGNANT_VS_BENIGN	http://www.broadinstitute.org/gsea/msigdb/cards/CAVARD_LIVER_CANCER_MALIGNANT_VS_BENIGN	1	0.5	0.012	3	1	1267	29	18494
KLEIN_TARGETS_OF_BCR_ABL1_FUSION	http://www.broadinstitute.org/gsea/msigdb/cards/KLEIN_TARGETS_OF_BCR_ABL1_FUSION	1	0.68	0.08	2.6	2	1266	43	18480
RASHI_RESPONSE_TO_IONIZING_RADIATION_1	http://www.broadinstitute.org/gsea/msigdb/cards/RASHI_RESPONSE_TO_IONIZING_RADIATION_1	1	0.77	0.09	3	2	1266	38	18485
AIGNER_ZEB1_TARGETS	http://www.broadinstitute.org/gsea/msigdb/cards/AIGNER_ZEB1_TARGETS	1	0.91	0.11	3.6	2	1266	32	18491
SUZUKI_AMPLIFIED_IN_ORAL_CANCER	http://www.broadinstitute.org/gsea/msigdb/cards/SUZUKI_AMPLIFIED_IN_ORAL_CANCER	1	0.97	0.023	6.3	1	1267	15	18508
HESSON_TUMOR_SUPPRESSOR_CLUSTER_3P21_3	http://www.broadinstitute.org/gsea/msigdb/cards/HESSON_TUMOR_SUPPRESSOR_CLUSTER_3P21_3	1	0	0	10	0	1268	7	18516
LI_AMPLIFIED_IN_LUNG_CANCER	http://www.broadinstitute.org/gsea/msigdb/cards/LI_AMPLIFIED_IN_LUNG_CANCER	1	1	0.49	1.8	11	1257	161	18362
NAKAMURA_ALVEOLAR_EPITHELIUM	http://www.broadinstitute.org/gsea/msigdb/cards/NAKAMURA_ALVEOLAR_EPITHELIUM	1	0	0	16	0	1268	5	18518
NAKAMURA_BRONCHIAL_AND_BRONCHIOLAR_EPITHELIA	http://www.broadinstitute.org/gsea/msigdb/cards/NAKAMURA_BRONCHIAL_AND_BRONCHIOLAR_EPITHELIA	1	0	0	12	0	1268	6	18517
MYLLYKANGAS_AMPLIFICATION_HOT_SPOT_24	http://www.broadinstitute.org/gsea/msigdb/cards/MYLLYKANGAS_AMPLIFICATION_HOT_SPOT_24	1	0	0	4.8	0	1268	13	18510
MYLLYKANGAS_AMPLIFICATION_HOT_SPOT_7	http://www.broadinstitute.org/gsea/msigdb/cards/MYLLYKANGAS_AMPLIFICATION_HOT_SPOT_7	1	0	0	10	0	1268	7	18516
MYLLYKANGAS_AMPLIFICATION_HOT_SPOT_27	http://www.broadinstitute.org/gsea/msigdb/cards/MYLLYKANGAS_AMPLIFICATION_HOT_SPOT_27	1	0	0	6.5	0	1268	10	18513
MYLLYKANGAS_AMPLIFICATION_HOT_SPOT_29	http://www.broadinstitute.org/gsea/msigdb/cards/MYLLYKANGAS_AMPLIFICATION_HOT_SPOT_29	1	0	0	8.6	0	1268	8	18515
MYLLYKANGAS_AMPLIFICATION_HOT_SPOT_9	http://www.broadinstitute.org/gsea/msigdb/cards/MYLLYKANGAS_AMPLIFICATION_HOT_SPOT_9	1	0	0	10	0	1268	7	18516
MYLLYKANGAS_AMPLIFICATION_HOT_SPOT_16	http://www.broadinstitute.org/gsea/msigdb/cards/MYLLYKANGAS_AMPLIFICATION_HOT_SPOT_16	1	0	0	7.4	0	1268	9	18514
MYLLYKANGAS_AMPLIFICATION_HOT_SPOT_14	http://www.broadinstitute.org/gsea/msigdb/cards/MYLLYKANGAS_AMPLIFICATION_HOT_SPOT_14	1	0	0	35	0	1268	3	18520
EBAUER_MYOGENIC_TARGETS_OF_PAX3_FOXO1_FUSION	http://www.broadinstitute.org/gsea/msigdb/cards/EBAUER_MYOGENIC_TARGETS_OF_PAX3_FOXO1_FUSION	1	0.95	0.19	3	3	1265	46	18477
MYLLYKANGAS_AMPLIFICATION_HOT_SPOT_8	http://www.broadinstitute.org/gsea/msigdb/cards/MYLLYKANGAS_AMPLIFICATION_HOT_SPOT_8	1	0	0	5.3	0	1268	12	18511
MYLLYKANGAS_AMPLIFICATION_HOT_SPOT_11	http://www.broadinstitute.org/gsea/msigdb/cards/MYLLYKANGAS_AMPLIFICATION_HOT_SPOT_11	1	0	0	35	0	1268	3	18520
MYLLYKANGAS_AMPLIFICATION_HOT_SPOT_2	http://www.broadinstitute.org/gsea/msigdb/cards/MYLLYKANGAS_AMPLIFICATION_HOT_SPOT_2	1	0	0	16	0	1268	5	18518
MYLLYKANGAS_AMPLIFICATION_HOT_SPOT_21	http://www.broadinstitute.org/gsea/msigdb/cards/MYLLYKANGAS_AMPLIFICATION_HOT_SPOT_21	1	0	0	12	0	1268	6	18517
MYLLYKANGAS_AMPLIFICATION_HOT_SPOT_30	http://www.broadinstitute.org/gsea/msigdb/cards/MYLLYKANGAS_AMPLIFICATION_HOT_SPOT_30	1	0	0	16	0	1268	5	18518
MYLLYKANGAS_AMPLIFICATION_HOT_SPOT_3	http://www.broadinstitute.org/gsea/msigdb/cards/MYLLYKANGAS_AMPLIFICATION_HOT_SPOT_3	1	0	0	22	0	1268	4	18519
MYLLYKANGAS_AMPLIFICATION_HOT_SPOT_12	http://www.broadinstitute.org/gsea/msigdb/cards/MYLLYKANGAS_AMPLIFICATION_HOT_SPOT_12	1	0	0	5.8	0	1268	11	18512
MATTIOLI_MGUS_VS_MULTIPLE_MYELOMA	http://www.broadinstitute.org/gsea/msigdb/cards/MATTIOLI_MGUS_VS_MULTIPLE_MYELOMA	1	0	0	4.4	0	1268	14	18509
MYLLYKANGAS_AMPLIFICATION_HOT_SPOT_5	http://www.broadinstitute.org/gsea/msigdb/cards/MYLLYKANGAS_AMPLIFICATION_HOT_SPOT_5	1	0	0	16	0	1268	5	18518
MYLLYKANGAS_AMPLIFICATION_HOT_SPOT_18	http://www.broadinstitute.org/gsea/msigdb/cards/MYLLYKANGAS_AMPLIFICATION_HOT_SPOT_18	1	0	0	16	0	1268	5	18518
LUI_THYROID_CANCER_CLUSTER_4	http://www.broadinstitute.org/gsea/msigdb/cards/LUI_THYROID_CANCER_CLUSTER_4	1	0	0	5.3	0	1268	12	18511
LUI_THYROID_CANCER_CLUSTER_5	http://www.broadinstitute.org/gsea/msigdb/cards/LUI_THYROID_CANCER_CLUSTER_5	1	0	0	4.8	0	1268	13	18510
MYLLYKANGAS_AMPLIFICATION_HOT_SPOT_22	http://www.broadinstitute.org/gsea/msigdb/cards/MYLLYKANGAS_AMPLIFICATION_HOT_SPOT_22	1	0	0	6.5	0	1268	10	18513
MYLLYKANGAS_AMPLIFICATION_HOT_SPOT_1	http://www.broadinstitute.org/gsea/msigdb/cards/MYLLYKANGAS_AMPLIFICATION_HOT_SPOT_1	1	0	0	12	0	1268	6	18517
GRASEMANN_RETINOBLASTOMA_WITH_6P_AMPLIFICATION	http://www.broadinstitute.org/gsea/msigdb/cards/GRASEMANN_RETINOBLASTOMA_WITH_6P_AMPLIFICATION	1	0	0	4.4	0	1268	14	18509
MATTIOLI_MULTIPLE_MYELOMA_SUBGROUPS	http://www.broadinstitute.org/gsea/msigdb/cards/MATTIOLI_MULTIPLE_MYELOMA_SUBGROUPS	1	0	0	4.4	0	1268	14	18509
FARMER_BREAST_CANCER_CLUSTER_8	http://www.broadinstitute.org/gsea/msigdb/cards/FARMER_BREAST_CANCER_CLUSTER_8	1	0	0	10	0	1268	7	18516
FARMER_BREAST_CANCER_CLUSTER_6	http://www.broadinstitute.org/gsea/msigdb/cards/FARMER_BREAST_CANCER_CLUSTER_6	1	0.97	0.023	6.3	1	1267	15	18508
FARMER_BREAST_CANCER_CLUSTER_4	http://www.broadinstitute.org/gsea/msigdb/cards/FARMER_BREAST_CANCER_CLUSTER_4	1	1	0.025	6.9	1	1267	14	18509
FARMER_BREAST_CANCER_CLUSTER_2	http://www.broadinstitute.org/gsea/msigdb/cards/FARMER_BREAST_CANCER_CLUSTER_2	1	0.97	0.11	3.8	2	1266	30	18493
JAERVINEN_AMPLIFIED_IN_LARYNGEAL_CANCER	http://www.broadinstitute.org/gsea/msigdb/cards/JAERVINEN_AMPLIFIED_IN_LARYNGEAL_CANCER	1	0.91	0.11	3.6	2	1266	32	18491
OHASHI_AURKA_TARGETS	http://www.broadinstitute.org/gsea/msigdb/cards/OHASHI_AURKA_TARGETS	1	0	0	12	0	1268	6	18517
KOMMAGANI_TP63_GAMMA_TARGETS	http://www.broadinstitute.org/gsea/msigdb/cards/KOMMAGANI_TP63_GAMMA_TARGETS	1	0	0	7.4	0	1268	9	18514
PATTERSON_DOCETAXEL_RESISTANCE	http://www.broadinstitute.org/gsea/msigdb/cards/PATTERSON_DOCETAXEL_RESISTANCE	1	0.52	0.013	3.2	1	1267	28	18495
AIYAR_COBRA1_TARGETS_UP	http://www.broadinstitute.org/gsea/msigdb/cards/AIYAR_COBRA1_TARGETS_UP	1	0.83	0.097	3.3	2	1266	35	18488
XU_AKT1_TARGETS_48HR	http://www.broadinstitute.org/gsea/msigdb/cards/XU_AKT1_TARGETS_48HR	1	0	0	7.4	0	1268	9	18514
NEBEN_AML_WITH_FLT3_OR_NRAS_UP	http://www.broadinstitute.org/gsea/msigdb/cards/NEBEN_AML_WITH_FLT3_OR_NRAS_UP	1	0	0	8.6	0	1268	8	18515
AMUNDSON_DNA_DAMAGE_RESPONSE_TP53	http://www.broadinstitute.org/gsea/msigdb/cards/AMUNDSON_DNA_DAMAGE_RESPONSE_TP53	1	1	0.025	6.9	1	1267	14	18509
NAISHIRO_CTNNB1_TARGETS_WITH_LEF1_MOTIF	http://www.broadinstitute.org/gsea/msigdb/cards/NAISHIRO_CTNNB1_TARGETS_WITH_LEF1_MOTIF	1	0	0	8.6	0	1268	8	18515
BEGUM_TARGETS_OF_PAX3_FOXO1_FUSION_AND_PAX3	http://www.broadinstitute.org/gsea/msigdb/cards/BEGUM_TARGETS_OF_PAX3_FOXO1_FUSION_AND_PAX3	1	0	0	10	0	1268	7	18516
DAUER_STAT3_TARGETS_UP	http://www.broadinstitute.org/gsea/msigdb/cards/DAUER_STAT3_TARGETS_UP	1	0.97	0.19	3	3	1265	45	18478
DAUER_STAT3_TARGETS_DN	http://www.broadinstitute.org/gsea/msigdb/cards/DAUER_STAT3_TARGETS_DN	1	0.95	0.19	3	3	1265	46	18477
KORKOLA_EMBRYONAL_CARCINOMA	http://www.broadinstitute.org/gsea/msigdb/cards/KORKOLA_EMBRYONAL_CARCINOMA	1	0	0	6.5	0	1268	10	18513
KORKOLA_TERATOMA	http://www.broadinstitute.org/gsea/msigdb/cards/KORKOLA_TERATOMA	1	0.79	0.092	3.1	2	1266	37	18486
KORKOLA_CHORIOCARCINOMA	http://www.broadinstitute.org/gsea/msigdb/cards/KORKOLA_CHORIOCARCINOMA	1	0	0	12	0	1268	6	18517
TERAMOTO_OPN_TARGETS_CLUSTER_3	http://www.broadinstitute.org/gsea/msigdb/cards/TERAMOTO_OPN_TARGETS_CLUSTER_3	1	0	0	22	0	1268	4	18519
TERAMOTO_OPN_TARGETS_CLUSTER_5	http://www.broadinstitute.org/gsea/msigdb/cards/TERAMOTO_OPN_TARGETS_CLUSTER_5	1	0	0	12	0	1268	6	18517
TERAMOTO_OPN_TARGETS_CLUSTER_8	http://www.broadinstitute.org/gsea/msigdb/cards/TERAMOTO_OPN_TARGETS_CLUSTER_8	1	0	0	8.6	0	1268	8	18515
SCHRAMM_INHBA_TARGETS_UP	http://www.broadinstitute.org/gsea/msigdb/cards/SCHRAMM_INHBA_TARGETS_UP	1	0	0	10	0	1268	7	18516
YORDY_RECIPROCAL_REGULATION_BY_ETS1_AND_SP100_DN	http://www.broadinstitute.org/gsea/msigdb/cards/YORDY_RECIPROCAL_REGULATION_BY_ETS1_AND_SP100_DN	1	1	0.31	2.4	5	1263	73	18450
KANG_GIST_WITH_PDGFRA_UP	http://www.broadinstitute.org/gsea/msigdb/cards/KANG_GIST_WITH_PDGFRA_UP	1	0.97	0.19	3	3	1265	45	18478
KANG_GIST_WITH_PDGFRA_DN	http://www.broadinstitute.org/gsea/msigdb/cards/KANG_GIST_WITH_PDGFRA_DN	1	0	0	16	0	1268	5	18518
DACOSTA_LOW_DOSE_UV_RESPONSE_VIA_ERCC3_XPCS_DN	http://www.broadinstitute.org/gsea/msigdb/cards/DACOSTA_LOW_DOSE_UV_RESPONSE_VIA_ERCC3_XPCS_DN	1	0	0	8.6	0	1268	8	18515
HEIDENBLAD_AMPLICON_8Q24_UP	http://www.broadinstitute.org/gsea/msigdb/cards/HEIDENBLAD_AMPLICON_8Q24_UP	1	0.94	0.11	3.7	2	1266	31	18492
FUNG_IL2_SIGNALING_1	http://www.broadinstitute.org/gsea/msigdb/cards/FUNG_IL2_SIGNALING_1	1	0	0	5.8	0	1268	11	18512
FUNG_IL2_TARGETS_WITH_STAT5_BINDING_SITES	http://www.broadinstitute.org/gsea/msigdb/cards/FUNG_IL2_TARGETS_WITH_STAT5_BINDING_SITES	1	0	0	10	0	1268	7	18516
SASAKI_TARGETS_OF_TP73_AND_TP63	http://www.broadinstitute.org/gsea/msigdb/cards/SASAKI_TARGETS_OF_TP73_AND_TP63	1	0	0	5.8	0	1268	11	18512
WEINMANN_ADAPTATION_TO_HYPOXIA_UP	http://www.broadinstitute.org/gsea/msigdb/cards/WEINMANN_ADAPTATION_TO_HYPOXIA_UP	1	0.54	0.013	3.3	1	1267	27	18496
MAINA_HYPOXIA_VHL_TARGETS_UP	http://www.broadinstitute.org/gsea/msigdb/cards/MAINA_HYPOXIA_VHL_TARGETS_UP	1	0	0	16	0	1268	5	18518
MARTORIATI_MDM4_TARGETS_FETAL_LIVER_DN	http://www.broadinstitute.org/gsea/msigdb/cards/MARTORIATI_MDM4_TARGETS_FETAL_LIVER_DN	1	0.99	0.66	1.4	31	1237	458	18065
LI_WILMS_TUMOR_ANAPLASTIC_UP	http://www.broadinstitute.org/gsea/msigdb/cards/LI_WILMS_TUMOR_ANAPLASTIC_UP	1	0.81	0.019	5.1	1	1267	18	18505
LI_WILMS_TUMOR_ANAPLASTIC_DN	http://www.broadinstitute.org/gsea/msigdb/cards/LI_WILMS_TUMOR_ANAPLASTIC_DN	1	0	0	16	0	1268	5	18518
BORLAK_LIVER_CANCER_EGF_UP	http://www.broadinstitute.org/gsea/msigdb/cards/BORLAK_LIVER_CANCER_EGF_UP	1	0.84	0.17	2.6	3	1265	52	18471
MANN_RESPONSE_TO_AMIFOSTINE_UP	http://www.broadinstitute.org/gsea/msigdb/cards/MANN_RESPONSE_TO_AMIFOSTINE_UP	1	0.77	0.018	4.8	1	1267	19	18504
MANN_RESPONSE_TO_AMIFOSTINE_DN	http://www.broadinstitute.org/gsea/msigdb/cards/MANN_RESPONSE_TO_AMIFOSTINE_DN	1	0	0	6.5	0	1268	10	18513
YAN_ESCAPE_FROM_ANOIKIS	http://www.broadinstitute.org/gsea/msigdb/cards/YAN_ESCAPE_FROM_ANOIKIS	1	0.63	0.015	3.9	1	1267	23	18500
OXFORD_RALA_TARGETS_DN	http://www.broadinstitute.org/gsea/msigdb/cards/OXFORD_RALA_TARGETS_DN	1	0	0	7.4	0	1268	9	18514
OXFORD_RALB_TARGETS_UP	http://www.broadinstitute.org/gsea/msigdb/cards/OXFORD_RALB_TARGETS_UP	1	0	0	8.6	0	1268	8	18515
OXFORD_RALA_AND_RALB_TARGETS_DN	http://www.broadinstitute.org/gsea/msigdb/cards/OXFORD_RALA_AND_RALB_TARGETS_DN	1	0	0	7.4	0	1268	9	18514
JOHANSSON_BRAIN_CANCER_EARLY_VS_LATE_UP	http://www.broadinstitute.org/gsea/msigdb/cards/JOHANSSON_BRAIN_CANCER_EARLY_VS_LATE_UP	1	0	0	10	0	1268	7	18516
WIEMANN_TELOMERE_SHORTENING_AND_CHRONIC_LIVER_DAMAGE_DN	http://www.broadinstitute.org/gsea/msigdb/cards/WIEMANN_TELOMERE_SHORTENING_AND_CHRONIC_LIVER_DAMAGE_DN	1	0	0	16	0	1268	5	18518
MAINA_VHL_TARGETS_DN	http://www.broadinstitute.org/gsea/msigdb/cards/MAINA_VHL_TARGETS_DN	1	0.86	0.021	5.5	1	1267	17	18506
JAZAG_TGFB1_SIGNALING_DN	http://www.broadinstitute.org/gsea/msigdb/cards/JAZAG_TGFB1_SIGNALING_DN	1	0.94	0.11	3.7	2	1266	31	18492
SIMBULAN_UV_RESPONSE_NORMAL_UP	http://www.broadinstitute.org/gsea/msigdb/cards/SIMBULAN_UV_RESPONSE_NORMAL_UP	1	0	0	8.6	0	1268	8	18515
CEBALLOS_TARGETS_OF_TP53_AND_MYC_DN	http://www.broadinstitute.org/gsea/msigdb/cards/CEBALLOS_TARGETS_OF_TP53_AND_MYC_DN	1	0.81	0.095	3.2	2	1266	36	18487
INAMURA_LUNG_CANCER_SCC_DN	http://www.broadinstitute.org/gsea/msigdb/cards/INAMURA_LUNG_CANCER_SCC_DN	1	0	0	4.8	0	1268	13	18510
INAMURA_LUNG_CANCER_SCC_SUBTYPES_UP	http://www.broadinstitute.org/gsea/msigdb/cards/INAMURA_LUNG_CANCER_SCC_SUBTYPES_UP	1	0	0	4.8	0	1268	13	18510
INAMURA_LUNG_CANCER_SCC_SUBTYPES_DN	http://www.broadinstitute.org/gsea/msigdb/cards/INAMURA_LUNG_CANCER_SCC_SUBTYPES_DN	1	0	0	16	0	1268	5	18518
KIM_MYC_AMPLIFICATION_TARGETS_DN	http://www.broadinstitute.org/gsea/msigdb/cards/KIM_MYC_AMPLIFICATION_TARGETS_DN	1	0.88	0.28	2.1	5	1263	83	18440
KIM_MYCL1_AMPLIFICATION_TARGETS_UP	http://www.broadinstitute.org/gsea/msigdb/cards/KIM_MYCL1_AMPLIFICATION_TARGETS_UP	1	0	0	5.3	0	1268	12	18511
KIM_MYCL1_AMPLIFICATION_TARGETS_DN	http://www.broadinstitute.org/gsea/msigdb/cards/KIM_MYCL1_AMPLIFICATION_TARGETS_DN	1	0.86	0.021	5.5	1	1267	17	18506
YANG_BREAST_CANCER_ESR1_LASER_DN	http://www.broadinstitute.org/gsea/msigdb/cards/YANG_BREAST_CANCER_ESR1_LASER_DN	1	0.97	0.19	3	3	1265	45	18478
STANHILL_HRAS_TRANSFROMATION_UP	http://www.broadinstitute.org/gsea/msigdb/cards/STANHILL_HRAS_TRANSFROMATION_UP	1	0	0	8.6	0	1268	8	18515
REN_MIF_TARGETS_DN	http://www.broadinstitute.org/gsea/msigdb/cards/REN_MIF_TARGETS_DN	1	0	0	22	0	1268	4	18519
SEMBA_FHIT_TARGETS_UP	http://www.broadinstitute.org/gsea/msigdb/cards/SEMBA_FHIT_TARGETS_UP	1	0	0	5.8	0	1268	11	18512
SHANK_TAL1_TARGETS_DN	http://www.broadinstitute.org/gsea/msigdb/cards/SHANK_TAL1_TARGETS_DN	1	0	0	6.5	0	1268	10	18513
KONDO_HYPOXIA	http://www.broadinstitute.org/gsea/msigdb/cards/KONDO_HYPOXIA	1	0	0	8.6	0	1268	8	18515
HATADA_METHYLATED_IN_LUNG_CANCER_DN	http://www.broadinstitute.org/gsea/msigdb/cards/HATADA_METHYLATED_IN_LUNG_CANCER_DN	1	1	0.12	4	2	1266	29	18494
CALVET_IRINOTECAN_SENSITIVE_VS_RESISTANT_UP	http://www.broadinstitute.org/gsea/msigdb/cards/CALVET_IRINOTECAN_SENSITIVE_VS_RESISTANT_UP	1	0	0	16	0	1268	5	18518
CALVET_IRINOTECAN_SENSITIVE_VS_RESISTANT_DN	http://www.broadinstitute.org/gsea/msigdb/cards/CALVET_IRINOTECAN_SENSITIVE_VS_RESISTANT_DN	1	0	0	16	0	1268	5	18518
CALVET_IRINOTECAN_SENSITIVE_VS_REVERTED_UP	http://www.broadinstitute.org/gsea/msigdb/cards/CALVET_IRINOTECAN_SENSITIVE_VS_REVERTED_UP	1	0	0	16	0	1268	5	18518
CALVET_IRINOTECAN_SENSITIVE_VS_REVERTED_DN	http://www.broadinstitute.org/gsea/msigdb/cards/CALVET_IRINOTECAN_SENSITIVE_VS_REVERTED_DN	1	0	0	16	0	1268	5	18518
WANG_RESPONSE_TO_PACLITAXEL_VIA_MAPK8_DN	http://www.broadinstitute.org/gsea/msigdb/cards/WANG_RESPONSE_TO_PACLITAXEL_VIA_MAPK8_DN	1	0	0	16	0	1268	5	18518
SHETH_LIVER_CANCER_VS_TXNIP_LOSS_PAM3	http://www.broadinstitute.org/gsea/msigdb/cards/SHETH_LIVER_CANCER_VS_TXNIP_LOSS_PAM3	1	0.93	0.24	2.5	4	1264	63	18460
SHETH_LIVER_CANCER_VS_TXNIP_LOSS_PAM5	http://www.broadinstitute.org/gsea/msigdb/cards/SHETH_LIVER_CANCER_VS_TXNIP_LOSS_PAM5	1	0.89	0.28	2.2	5	1263	82	18441
TOMLINS_METASTASIS_UP	http://www.broadinstitute.org/gsea/msigdb/cards/TOMLINS_METASTASIS_UP	1	0	0	4.4	0	1268	14	18509
TOMLINS_METASTASIS_DN	http://www.broadinstitute.org/gsea/msigdb/cards/TOMLINS_METASTASIS_DN	1	0.86	0.021	5.5	1	1267	17	18506
LIANG_HEMATOPOIESIS_STEM_CELL_NUMBER_SMALL_VS_HUGE_DN	http://www.broadinstitute.org/gsea/msigdb/cards/LIANG_HEMATOPOIESIS_STEM_CELL_NUMBER_SMALL_VS_HUGE_DN	1	1	0.12	4	2	1266	29	18494
HUI_MAPK14_TARGETS_UP	http://www.broadinstitute.org/gsea/msigdb/cards/HUI_MAPK14_TARGETS_UP	1	0.77	0.018	4.8	1	1267	19	18504
DIERICK_SEROTONIN_FUNCTION_GENES	http://www.broadinstitute.org/gsea/msigdb/cards/DIERICK_SEROTONIN_FUNCTION_GENES	1	0	0	12	0	1268	6	18517
BALLIF_DEVELOPMENTAL_DISABILITY_P16_P12_DELETION	http://www.broadinstitute.org/gsea/msigdb/cards/BALLIF_DEVELOPMENTAL_DISABILITY_P16_P12_DELETION	1	0	0	5.3	0	1268	12	18511
SCHLESINGER_METHYLATED_IN_COLON_CANCER	http://www.broadinstitute.org/gsea/msigdb/cards/SCHLESINGER_METHYLATED_IN_COLON_CANCER	1	0	0	6.5	0	1268	10	18513
JIANG_CORE_DUPLICON_GENES	http://www.broadinstitute.org/gsea/msigdb/cards/JIANG_CORE_DUPLICON_GENES	1	0	0	12	0	1268	6	18517
GOERING_BLOOD_HDL_CHOLESTEROL_QTL_TRANS	http://www.broadinstitute.org/gsea/msigdb/cards/GOERING_BLOOD_HDL_CHOLESTEROL_QTL_TRANS	1	0	0	6.5	0	1268	10	18513
OHM_EMBRYONIC_CARCINOMA_DN	http://www.broadinstitute.org/gsea/msigdb/cards/OHM_EMBRYONIC_CARCINOMA_DN	1	0	0	8.6	0	1268	8	18515
COWLING_MYCN_TARGETS	http://www.broadinstitute.org/gsea/msigdb/cards/COWLING_MYCN_TARGETS	1	0.75	0.087	2.9	2	1266	39	18484
GALIE_TUMOR_ANGIOGENESIS	http://www.broadinstitute.org/gsea/msigdb/cards/GALIE_TUMOR_ANGIOGENESIS	1	0	0	8.6	0	1268	8	18515
KAUFFMANN_MELANOMA_RELAPSE_DN	http://www.broadinstitute.org/gsea/msigdb/cards/KAUFFMANN_MELANOMA_RELAPSE_DN	1	0	0	12	0	1268	6	18517
WILLIAMS_ESR2_TARGETS_DN	http://www.broadinstitute.org/gsea/msigdb/cards/WILLIAMS_ESR2_TARGETS_DN	1	0	0	5.8	0	1268	11	18512
GROSS_ELK3_TARGETS_UP	http://www.broadinstitute.org/gsea/msigdb/cards/GROSS_ELK3_TARGETS_UP	1	0.58	0.014	3.6	1	1267	25	18498
GROSS_ELK3_TARGETS_DN	http://www.broadinstitute.org/gsea/msigdb/cards/GROSS_ELK3_TARGETS_DN	1	1	0.12	4	2	1266	29	18494
GROSS_HIF1A_TARGETS_UP	http://www.broadinstitute.org/gsea/msigdb/cards/GROSS_HIF1A_TARGETS_UP	1	0	0	10	0	1268	7	18516
GOUYER_TUMOR_INVASIVENESS	http://www.broadinstitute.org/gsea/msigdb/cards/GOUYER_TUMOR_INVASIVENESS	1	0	0	10	0	1268	7	18516
LIU_NASOPHARYNGEAL_CARCINOMA	http://www.broadinstitute.org/gsea/msigdb/cards/LIU_NASOPHARYNGEAL_CARCINOMA	1	0.97	0.26	2.6	4	1264	60	18463
LIAO_HAVE_SOX4_BINDING_SITES	http://www.broadinstitute.org/gsea/msigdb/cards/LIAO_HAVE_SOX4_BINDING_SITES	1	0.77	0.09	3	2	1266	38	18485
HASEGAWA_TUMORIGENESIS_BY_RET_C634R	http://www.broadinstitute.org/gsea/msigdb/cards/HASEGAWA_TUMORIGENESIS_BY_RET_C634R	1	0	0	5.8	0	1268	11	18512
SCIAN_CELL_CYCLE_TARGETS_OF_TP53_AND_TP73_DN	http://www.broadinstitute.org/gsea/msigdb/cards/SCIAN_CELL_CYCLE_TARGETS_OF_TP53_AND_TP73_DN	1	0.7	0.017	4.3	1	1267	21	18502
GUENTHER_GROWTH_SPHERICAL_VS_ADHERENT_UP	http://www.broadinstitute.org/gsea/msigdb/cards/GUENTHER_GROWTH_SPHERICAL_VS_ADHERENT_UP	1	0.91	0.022	5.9	1	1267	16	18507
SCHWAB_TARGETS_OF_BMYB_POLYMORPHIC_VARIANTS_UP	http://www.broadinstitute.org/gsea/msigdb/cards/SCHWAB_TARGETS_OF_BMYB_POLYMORPHIC_VARIANTS_UP	1	0	0	4.8	0	1268	13	18510
SCHWAB_TARGETS_OF_BMYB_POLYMORPHIC_VARIANTS_DN	http://www.broadinstitute.org/gsea/msigdb/cards/SCHWAB_TARGETS_OF_BMYB_POLYMORPHIC_VARIANTS_DN	1	0.91	0.022	5.9	1	1267	16	18507
GOUYER_TATI_TARGETS_UP	http://www.broadinstitute.org/gsea/msigdb/cards/GOUYER_TATI_TARGETS_UP	1	0	0	7.4	0	1268	9	18514
CAFFAREL_RESPONSE_TO_THC_UP	http://www.broadinstitute.org/gsea/msigdb/cards/CAFFAREL_RESPONSE_TO_THC_UP	1	0.97	0.11	3.8	2	1266	30	18493
CAFFAREL_RESPONSE_TO_THC_8HR_5_UP	http://www.broadinstitute.org/gsea/msigdb/cards/CAFFAREL_RESPONSE_TO_THC_8HR_5_UP	1	0	0	4.8	0	1268	13	18510
CAFFAREL_RESPONSE_TO_THC_8HR_3_UP	http://www.broadinstitute.org/gsea/msigdb/cards/CAFFAREL_RESPONSE_TO_THC_8HR_3_UP	1	0	0	16	0	1268	5	18518
CAFFAREL_RESPONSE_TO_THC_24HR_3_DN	http://www.broadinstitute.org/gsea/msigdb/cards/CAFFAREL_RESPONSE_TO_THC_24HR_3_DN	1	0	0	4.8	0	1268	13	18510
RANKIN_ANGIOGENIC_TARGETS_OF_VHL_HIF2A_DN	http://www.broadinstitute.org/gsea/msigdb/cards/RANKIN_ANGIOGENIC_TARGETS_OF_VHL_HIF2A_DN	1	0	0	8.6	0	1268	8	18515
WOTTON_RUNX_TARGETS_DN	http://www.broadinstitute.org/gsea/msigdb/cards/WOTTON_RUNX_TARGETS_DN	1	0.56	0.014	3.4	1	1267	26	18497
FUJIWARA_PARK2_HEPATOCYTE_PROLIFERATION_UP	http://www.broadinstitute.org/gsea/msigdb/cards/FUJIWARA_PARK2_HEPATOCYTE_PROLIFERATION_UP	1	0	0	6.5	0	1268	10	18513
FUJIWARA_PARK2_HEPATOCYTE_PROLIFERATION_DN	http://www.broadinstitute.org/gsea/msigdb/cards/FUJIWARA_PARK2_HEPATOCYTE_PROLIFERATION_DN	1	0	0	10	0	1268	7	18516
FUJIWARA_PARK2_IN_LIVER_CANCER_UP	http://www.broadinstitute.org/gsea/msigdb/cards/FUJIWARA_PARK2_IN_LIVER_CANCER_UP	1	0	0	8.6	0	1268	8	18515
FUJIWARA_PARK2_IN_LIVER_CANCER_DN	http://www.broadinstitute.org/gsea/msigdb/cards/FUJIWARA_PARK2_IN_LIVER_CANCER_DN	1	0	0	16	0	1268	5	18518
RICKMAN_TUMOR_DIFFERENTIATED_WELL_VS_MODERATELY_DN	http://www.broadinstitute.org/gsea/msigdb/cards/RICKMAN_TUMOR_DIFFERENTIATED_WELL_VS_MODERATELY_DN	1	0.87	0.31	2	6	1262	101	18422
RICKMAN_TUMOR_DIFFERENTIATED_MODERATELY_VS_POORLY_UP	http://www.broadinstitute.org/gsea/msigdb/cards/RICKMAN_TUMOR_DIFFERENTIATED_MODERATELY_VS_POORLY_UP	1	0.96	0.38	2.1	7	1261	106	18417
SCHAEFFER_PROSTATE_DEVELOPMENT_48HR_DN	http://www.broadinstitute.org/gsea/msigdb/cards/SCHAEFFER_PROSTATE_DEVELOPMENT_48HR_DN	1	0.97	0.62	1.5	25	1243	375	18148
SCHAEFFER_PROSTATE_DEVELOPMENT_AND_CANCER_BOX2_UP	http://www.broadinstitute.org/gsea/msigdb/cards/SCHAEFFER_PROSTATE_DEVELOPMENT_AND_CANCER_BOX2_UP	1	0	0	16	0	1268	5	18518
SCHAEFFER_PROSTATE_DEVELOPMENT_AND_CANCER_BOX2_DN	http://www.broadinstitute.org/gsea/msigdb/cards/SCHAEFFER_PROSTATE_DEVELOPMENT_AND_CANCER_BOX2_DN	1	0	0	10	0	1268	7	18516
SCHAEFFER_PROSTATE_DEVELOPMENT_AND_CANCER_BOX4_UP	http://www.broadinstitute.org/gsea/msigdb/cards/SCHAEFFER_PROSTATE_DEVELOPMENT_AND_CANCER_BOX4_UP	1	0	0	6.5	0	1268	10	18513
SCHAEFFER_PROSTATE_DEVELOPMENT_AND_CANCER_BOX4_DN	http://www.broadinstitute.org/gsea/msigdb/cards/SCHAEFFER_PROSTATE_DEVELOPMENT_AND_CANCER_BOX4_DN	1	0.97	0.11	3.8	2	1266	30	18493
SCHAEFFER_PROSTATE_DEVELOPMENT_AND_CANCER_BOX5_DN	http://www.broadinstitute.org/gsea/msigdb/cards/SCHAEFFER_PROSTATE_DEVELOPMENT_AND_CANCER_BOX5_DN	1	0	0	8.6	0	1268	8	18515
SCHAEFFER_PROSTATE_DEVELOPMENT_AND_CANCER_BOX6_DN	http://www.broadinstitute.org/gsea/msigdb/cards/SCHAEFFER_PROSTATE_DEVELOPMENT_AND_CANCER_BOX6_DN	1	0	0	16	0	1268	5	18518
COURTOIS_SENESCENCE_TRIGGERS	http://www.broadinstitute.org/gsea/msigdb/cards/COURTOIS_SENESCENCE_TRIGGERS	1	0	0	12	0	1268	6	18517
SCHAEFFER_PROSTATE_DEVELOPMENT_AND_CANCER_BOX3	http://www.broadinstitute.org/gsea/msigdb/cards/SCHAEFFER_PROSTATE_DEVELOPMENT_AND_CANCER_BOX3	1	0	0	16	0	1268	5	18518
RICKMAN_HEAD_AND_NECK_CANCER_C	http://www.broadinstitute.org/gsea/msigdb/cards/RICKMAN_HEAD_AND_NECK_CANCER_C	1	0.89	0.32	2	6	1262	98	18425
TAGHAVI_NEOPLASTIC_TRANSFORMATION	http://www.broadinstitute.org/gsea/msigdb/cards/TAGHAVI_NEOPLASTIC_TRANSFORMATION	1	0	0	5.3	0	1268	12	18511
BALDWIN_PRKCI_TARGETS_UP	http://www.broadinstitute.org/gsea/msigdb/cards/BALDWIN_PRKCI_TARGETS_UP	1	0.94	0.11	3.7	2	1266	31	18492
HE_PTEN_TARGETS_DN	http://www.broadinstitute.org/gsea/msigdb/cards/HE_PTEN_TARGETS_DN	1	0	0	10	0	1268	7	18516
AMIT_DELAYED_EARLY_GENES	http://www.broadinstitute.org/gsea/msigdb/cards/AMIT_DELAYED_EARLY_GENES	1	0.86	0.021	5.5	1	1267	17	18506
PASQUALUCCI_LYMPHOMA_BY_GC_STAGE_UP	http://www.broadinstitute.org/gsea/msigdb/cards/PASQUALUCCI_LYMPHOMA_BY_GC_STAGE_UP	1	0.95	0.53	1.6	16	1252	246	18277
BENPORATH_OCT4_TARGETS	http://www.broadinstitute.org/gsea/msigdb/cards/BENPORATH_OCT4_TARGETS	1	0.97	0.55	1.6	17	1251	256	18267
BENPORATH_PROLIFERATION	http://www.broadinstitute.org/gsea/msigdb/cards/BENPORATH_PROLIFERATION	1	0.93	0.39	1.9	8	1260	126	18397
STARK_BRAIN_22Q11_DELETION	http://www.broadinstitute.org/gsea/msigdb/cards/STARK_BRAIN_22Q11_DELETION	1	0	0	7.4	0	1268	9	18514
BENPORATH_ES_CORE_NINE	http://www.broadinstitute.org/gsea/msigdb/cards/BENPORATH_ES_CORE_NINE	1	0	0	7.4	0	1268	9	18514
PETRETTO_BLOOD_PRESSURE_DN	http://www.broadinstitute.org/gsea/msigdb/cards/PETRETTO_BLOOD_PRESSURE_DN	1	0	0	10	0	1268	7	18516
PETRETTO_HEART_MASS_QTL_CIS_UP	http://www.broadinstitute.org/gsea/msigdb/cards/PETRETTO_HEART_MASS_QTL_CIS_UP	1	0.63	0.015	3.9	1	1267	23	18500
PETRETTO_LEFT_VENTRICLE_MASS_QTL_CIS_UP	http://www.broadinstitute.org/gsea/msigdb/cards/PETRETTO_LEFT_VENTRICLE_MASS_QTL_CIS_UP	1	0	0	16	0	1268	5	18518
PETRETTO_LEFT_VENTRICLE_MASS_QTL_CIS_DN	http://www.broadinstitute.org/gsea/msigdb/cards/PETRETTO_LEFT_VENTRICLE_MASS_QTL_CIS_DN	1	0	0	10	0	1268	7	18516
AMIT_EGF_RESPONSE_20_HELA	http://www.broadinstitute.org/gsea/msigdb/cards/AMIT_EGF_RESPONSE_20_HELA	1	0	0	5.8	0	1268	11	18512
AMIT_EGF_RESPONSE_40_MCF10A	http://www.broadinstitute.org/gsea/msigdb/cards/AMIT_EGF_RESPONSE_40_MCF10A	1	0.81	0.019	5.1	1	1267	18	18505
AMIT_EGF_RESPONSE_240_MCF10A	http://www.broadinstitute.org/gsea/msigdb/cards/AMIT_EGF_RESPONSE_240_MCF10A	1	0.77	0.018	4.8	1	1267	19	18504
SAKAI_TUMOR_INFILTRATING_MONOCYTES_DN	http://www.broadinstitute.org/gsea/msigdb/cards/SAKAI_TUMOR_INFILTRATING_MONOCYTES_DN	1	0.99	0.31	2.4	5	1263	74	18449
SAKAI_TUMOR_INFILTRATING_MONOCYTES_UP	http://www.broadinstitute.org/gsea/msigdb/cards/SAKAI_TUMOR_INFILTRATING_MONOCYTES_UP	1	0.56	0.014	3.4	1	1267	26	18497
JEON_SMAD6_TARGETS_DN	http://www.broadinstitute.org/gsea/msigdb/cards/JEON_SMAD6_TARGETS_DN	1	0.81	0.019	5.1	1	1267	18	18505
SHIN_B_CELL_LYMPHOMA_CLUSTER_6	http://www.broadinstitute.org/gsea/msigdb/cards/SHIN_B_CELL_LYMPHOMA_CLUSTER_6	1	0	0	5.8	0	1268	11	18512
SHIN_B_CELL_LYMPHOMA_CLUSTER_7	http://www.broadinstitute.org/gsea/msigdb/cards/SHIN_B_CELL_LYMPHOMA_CLUSTER_7	1	0.56	0.014	3.4	1	1267	26	18497
MORI_MATURE_B_LYMPHOCYTE_DN	http://www.broadinstitute.org/gsea/msigdb/cards/MORI_MATURE_B_LYMPHOCYTE_DN	1	0.85	0.22	2.3	4	1264	69	18454
MORI_EMU_MYC_LYMPHOMA_BY_ONSET_TIME_DN	http://www.broadinstitute.org/gsea/msigdb/cards/MORI_EMU_MYC_LYMPHOMA_BY_ONSET_TIME_DN	1	0.97	0.023	6.3	1	1267	15	18508
TOMIDA_LUNG_CANCER_POOR_SURVIVAL	http://www.broadinstitute.org/gsea/msigdb/cards/TOMIDA_LUNG_CANCER_POOR_SURVIVAL	1	0	0	16	0	1268	5	18518
LEE_TARGETS_OF_PTCH1_AND_SUFU_UP	http://www.broadinstitute.org/gsea/msigdb/cards/LEE_TARGETS_OF_PTCH1_AND_SUFU_UP	1	0.97	0.19	3	3	1265	45	18478
NIKOLSKY_BREAST_CANCER_5P15_AMPLICON	http://www.broadinstitute.org/gsea/msigdb/cards/NIKOLSKY_BREAST_CANCER_5P15_AMPLICON	1	0.61	0.015	3.7	1	1267	24	18499
NIKOLSKY_BREAST_CANCER_7P22_AMPLICON	http://www.broadinstitute.org/gsea/msigdb/cards/NIKOLSKY_BREAST_CANCER_7P22_AMPLICON	1	0.91	0.11	3.6	2	1266	32	18491
NIKOLSKY_BREAST_CANCER_7P15_AMPLICON	http://www.broadinstitute.org/gsea/msigdb/cards/NIKOLSKY_BREAST_CANCER_7P15_AMPLICON	1	0	0	5.8	0	1268	11	18512
NIKOLSKY_BREAST_CANCER_7Q21_Q22_AMPLICON	http://www.broadinstitute.org/gsea/msigdb/cards/NIKOLSKY_BREAST_CANCER_7Q21_Q22_AMPLICON	1	0.93	0.24	2.5	4	1264	63	18460
NIKOLSKY_BREAST_CANCER_10Q22_AMPLICON	http://www.broadinstitute.org/gsea/msigdb/cards/NIKOLSKY_BREAST_CANCER_10Q22_AMPLICON	1	0	0	8.6	0	1268	8	18515
NIKOLSKY_BREAST_CANCER_14Q22_AMPLICON	http://www.broadinstitute.org/gsea/msigdb/cards/NIKOLSKY_BREAST_CANCER_14Q22_AMPLICON	1	0	0	5.3	0	1268	12	18511
NIKOLSKY_BREAST_CANCER_16Q24_AMPLICON	http://www.broadinstitute.org/gsea/msigdb/cards/NIKOLSKY_BREAST_CANCER_16Q24_AMPLICON	1	1	0.2	3.2	3	1265	43	18480
NIKOLSKY_BREAST_CANCER_17Q11_Q21_AMPLICON	http://www.broadinstitute.org/gsea/msigdb/cards/NIKOLSKY_BREAST_CANCER_17Q11_Q21_AMPLICON	1	0.97	0.41	2	8	1260	120	18403
NIKOLSKY_BREAST_CANCER_19P13_AMPLICON	http://www.broadinstitute.org/gsea/msigdb/cards/NIKOLSKY_BREAST_CANCER_19P13_AMPLICON	1	0	0	16	0	1268	5	18518
NIKOLSKY_BREAST_CANCER_19Q13.4_AMPLICON	http://www.broadinstitute.org/gsea/msigdb/cards/NIKOLSKY_BREAST_CANCER_19Q13.4_AMPLICON	1	0	0	10	0	1268	7	18516
NIKOLSKY_BREAST_CANCER_20Q12_Q13_AMPLICON	http://www.broadinstitute.org/gsea/msigdb/cards/NIKOLSKY_BREAST_CANCER_20Q12_Q13_AMPLICON	1	0.98	0.41	2	8	1260	119	18404
NIKOLSKY_BREAST_CANCER_21Q22_AMPLICON	http://www.broadinstitute.org/gsea/msigdb/cards/NIKOLSKY_BREAST_CANCER_21Q22_AMPLICON	1	0	0	4.8	0	1268	13	18510
NIKOLSKY_MUTATED_AND_AMPLIFIED_IN_BREAST_CANCER	http://www.broadinstitute.org/gsea/msigdb/cards/NIKOLSKY_MUTATED_AND_AMPLIFIED_IN_BREAST_CANCER	1	0.88	0.28	2.1	5	1263	83	18440
WHITEHURST_PACLITAXEL_SENSITIVITY	http://www.broadinstitute.org/gsea/msigdb/cards/WHITEHURST_PACLITAXEL_SENSITIVITY	1	0.86	0.1	3.4	2	1266	34	18489
STEGMEIER_PRE-MITOTIC_CELL_CYCLE_REGULATORS	http://www.broadinstitute.org/gsea/msigdb/cards/STEGMEIER_PRE-MITOTIC_CELL_CYCLE_REGULATORS	1	0	0	5.8	0	1268	11	18512
TESAR_ALK_TARGETS_HUMAN_ES_4D_DN	http://www.broadinstitute.org/gsea/msigdb/cards/TESAR_ALK_TARGETS_HUMAN_ES_4D_DN	1	0	0	12	0	1268	6	18517
TESAR_ALK_TARGETS_HUMAN_ES_5D_UP	http://www.broadinstitute.org/gsea/msigdb/cards/TESAR_ALK_TARGETS_HUMAN_ES_5D_UP	1	0	0	16	0	1268	5	18518
TESAR_ALK_TARGETS_HUMAN_ES_5D_DN	http://www.broadinstitute.org/gsea/msigdb/cards/TESAR_ALK_TARGETS_HUMAN_ES_5D_DN	1	0	0	10	0	1268	7	18516
GOTTWEIN_TARGETS_OF_KSHV_MIR_K12_11	http://www.broadinstitute.org/gsea/msigdb/cards/GOTTWEIN_TARGETS_OF_KSHV_MIR_K12_11	1	0.8	0.16	2.5	3	1265	55	18468
CHEN_NEUROBLASTOMA_COPY_NUMBER_GAINS	http://www.broadinstitute.org/gsea/msigdb/cards/CHEN_NEUROBLASTOMA_COPY_NUMBER_GAINS	1	0.97	0.19	3	3	1265	45	18478
DING_LUNG_CANCER_MUTATED_FREQUENTLY	http://www.broadinstitute.org/gsea/msigdb/cards/DING_LUNG_CANCER_MUTATED_FREQUENTLY	1	0	0	5.3	0	1268	12	18511
DING_LUNG_CANCER_EXPRESSION_BY_COPY_NUMBER	http://www.broadinstitute.org/gsea/msigdb/cards/DING_LUNG_CANCER_EXPRESSION_BY_COPY_NUMBER	1	0.98	0.35	2.2	6	1262	89	18434
ONDER_CDH1_TARGETS_1_UP	http://www.broadinstitute.org/gsea/msigdb/cards/ONDER_CDH1_TARGETS_1_UP	1	0.96	0.4	2	8	1260	122	18401
ROZANOV_MMP14_TARGETS_UP	http://www.broadinstitute.org/gsea/msigdb/cards/ROZANOV_MMP14_TARGETS_UP	1	0.98	0.55	1.6	16	1252	238	18285
KENNY_CTNNB1_TARGETS_UP	http://www.broadinstitute.org/gsea/msigdb/cards/KENNY_CTNNB1_TARGETS_UP	1	1	0.2	3.2	3	1265	43	18480
LEI_HOXC8_TARGETS_UP	http://www.broadinstitute.org/gsea/msigdb/cards/LEI_HOXC8_TARGETS_UP	1	0	0	5.3	0	1268	12	18511
CHESLER_BRAIN_D6MIT150_QTL_CIS	http://www.broadinstitute.org/gsea/msigdb/cards/CHESLER_BRAIN_D6MIT150_QTL_CIS	1	0	0	10	0	1268	7	18516
GRANDVAUX_IFN_RESPONSE_NOT_VIA_IRF3	http://www.broadinstitute.org/gsea/msigdb/cards/GRANDVAUX_IFN_RESPONSE_NOT_VIA_IRF3	1	0	0	4.4	0	1268	14	18509
BYSTRYKH_HEMATOPOIESIS_STEM_CELL_FGF3	http://www.broadinstitute.org/gsea/msigdb/cards/BYSTRYKH_HEMATOPOIESIS_STEM_CELL_FGF3	1	0	0	8.6	0	1268	8	18515
LEI_HOXC8_TARGETS_DN	http://www.broadinstitute.org/gsea/msigdb/cards/LEI_HOXC8_TARGETS_DN	1	0.91	0.022	5.9	1	1267	16	18507
IIZUKA_LIVER_CANCER_PROGRESSION_L0_L1_UP	http://www.broadinstitute.org/gsea/msigdb/cards/IIZUKA_LIVER_CANCER_PROGRESSION_L0_L1_UP	1	0.91	0.022	5.9	1	1267	16	18507
LAMB_CCND1_TARGETS	http://www.broadinstitute.org/gsea/msigdb/cards/LAMB_CCND1_TARGETS	1	0.81	0.019	5.1	1	1267	18	18505
IIZUKA_LIVER_CANCER_PROGRESSION_L0_L1_DN	http://www.broadinstitute.org/gsea/msigdb/cards/IIZUKA_LIVER_CANCER_PROGRESSION_L0_L1_DN	1	0.73	0.018	4.6	1	1267	20	18503
PENG_GLUTAMINE_DEPRIVATION_UP	http://www.broadinstitute.org/gsea/msigdb/cards/PENG_GLUTAMINE_DEPRIVATION_UP	1	0.83	0.097	3.3	2	1266	35	18488
WELCH_GATA1_TARGETS	http://www.broadinstitute.org/gsea/msigdb/cards/WELCH_GATA1_TARGETS	1	0.77	0.018	4.8	1	1267	19	18504
DER_IFN_BETA_RESPONSE_DN	http://www.broadinstitute.org/gsea/msigdb/cards/DER_IFN_BETA_RESPONSE_DN	1	0	0	16	0	1268	5	18518
IIZUKA_LIVER_CANCER_PROGRESSION_G2_G3_UP	http://www.broadinstitute.org/gsea/msigdb/cards/IIZUKA_LIVER_CANCER_PROGRESSION_G2_G3_UP	1	0.56	0.014	3.4	1	1267	26	18497
KANNAN_TP53_TARGETS_DN	http://www.broadinstitute.org/gsea/msigdb/cards/KANNAN_TP53_TARGETS_DN	1	0.73	0.018	4.6	1	1267	20	18503
CHANG_POU5F1_TARGETS_UP	http://www.broadinstitute.org/gsea/msigdb/cards/CHANG_POU5F1_TARGETS_UP	1	1	0.025	6.9	1	1267	14	18509
SANA_TNF_SIGNALING_DN	http://www.broadinstitute.org/gsea/msigdb/cards/SANA_TNF_SIGNALING_DN	1	0.91	0.29	2.2	5	1263	80	18443
KENNY_CTNNB1_TARGETS_DN	http://www.broadinstitute.org/gsea/msigdb/cards/KENNY_CTNNB1_TARGETS_DN	1	0.93	0.19	2.9	3	1265	47	18476
IIZUKA_LIVER_CANCER_PROGRESSION_G1_G2_UP	http://www.broadinstitute.org/gsea/msigdb/cards/IIZUKA_LIVER_CANCER_PROGRESSION_G1_G2_UP	1	0	0	5.8	0	1268	11	18512
PARK_HSC_VS_MULTIPOTENT_PROGENITORS_UP	http://www.broadinstitute.org/gsea/msigdb/cards/PARK_HSC_VS_MULTIPOTENT_PROGENITORS_UP	1	0.86	0.021	5.5	1	1267	17	18506
CHEOK_RESPONSE_TO_MERCAPTOPURINE_UP	http://www.broadinstitute.org/gsea/msigdb/cards/CHEOK_RESPONSE_TO_MERCAPTOPURINE_UP	1	0	0	4.8	0	1268	13	18510
GOLUB_ALL_VS_AML_DN	http://www.broadinstitute.org/gsea/msigdb/cards/GOLUB_ALL_VS_AML_DN	1	0.66	0.016	4.1	1	1267	22	18501
DISTECHE_ESCAPED_FROM_X_INACTIVATION	http://www.broadinstitute.org/gsea/msigdb/cards/DISTECHE_ESCAPED_FROM_X_INACTIVATION	1	0	0	4.8	0	1268	13	18510
BYSTROEM_CORRELATED_WITH_IL5_UP	http://www.broadinstitute.org/gsea/msigdb/cards/BYSTROEM_CORRELATED_WITH_IL5_UP	1	0.93	0.19	2.9	3	1265	47	18476
CHESLER_BRAIN_D6MIT150_QTL_TRANS	http://www.broadinstitute.org/gsea/msigdb/cards/CHESLER_BRAIN_D6MIT150_QTL_TRANS	1	0	0	7.4	0	1268	9	18514
BROCKE_APOPTOSIS_REVERSED_BY_IL6	http://www.broadinstitute.org/gsea/msigdb/cards/BROCKE_APOPTOSIS_REVERSED_BY_IL6	1	0.99	0.44	1.9	9	1259	133	18390
TENEDINI_MEGAKARYOCYTE_MARKERS	http://www.broadinstitute.org/gsea/msigdb/cards/TENEDINI_MEGAKARYOCYTE_MARKERS	1	0.96	0.25	2.6	4	1264	61	18462
ROSS_AML_OF_FAB_M7_TYPE	http://www.broadinstitute.org/gsea/msigdb/cards/ROSS_AML_OF_FAB_M7_TYPE	1	0.97	0.26	2.6	4	1264	60	18463
SANA_RESPONSE_TO_IFNG_UP	http://www.broadinstitute.org/gsea/msigdb/cards/SANA_RESPONSE_TO_IFNG_UP	1	0.82	0.22	2.2	4	1264	71	18452
SWEET_KRAS_TARGETS_UP	http://www.broadinstitute.org/gsea/msigdb/cards/SWEET_KRAS_TARGETS_UP	1	1	0.32	2.5	5	1263	72	18451
CHEOK_RESPONSE_TO_HD_MTX_UP	http://www.broadinstitute.org/gsea/msigdb/cards/CHEOK_RESPONSE_TO_HD_MTX_UP	1	0.73	0.018	4.6	1	1267	20	18503
SANA_RESPONSE_TO_IFNG_DN	http://www.broadinstitute.org/gsea/msigdb/cards/SANA_RESPONSE_TO_IFNG_DN	1	0.96	0.3	2.3	5	1263	76	18447
LEE_LIVER_CANCER_CIPROFIBRATE_UP	http://www.broadinstitute.org/gsea/msigdb/cards/LEE_LIVER_CANCER_CIPROFIBRATE_UP	1	0.77	0.15	2.4	3	1265	57	18466
IIZUKA_LIVER_CANCER_PROGRESSION_L1_G1_UP	http://www.broadinstitute.org/gsea/msigdb/cards/IIZUKA_LIVER_CANCER_PROGRESSION_L1_G1_UP	1	0.63	0.015	3.9	1	1267	23	18500
BYSTRYKH_HEMATOPOIESIS_STEM_CELL_FLI1	http://www.broadinstitute.org/gsea/msigdb/cards/BYSTRYKH_HEMATOPOIESIS_STEM_CELL_FLI1	1	0	0	7.4	0	1268	9	18514
FERRANDO_LYL1_NEIGHBORS	http://www.broadinstitute.org/gsea/msigdb/cards/FERRANDO_LYL1_NEIGHBORS	1	0	0	4.4	0	1268	14	18509
WONG_IFNA2_RESISTANCE_DN	http://www.broadinstitute.org/gsea/msigdb/cards/WONG_IFNA2_RESISTANCE_DN	1	0.97	0.11	3.8	2	1266	30	18493
GRANDVAUX_IRF3_TARGETS_DN	http://www.broadinstitute.org/gsea/msigdb/cards/GRANDVAUX_IRF3_TARGETS_DN	1	0.81	0.019	5.1	1	1267	18	18505
IIZUKA_LIVER_CANCER_EARLY_RECURRENCE	http://www.broadinstitute.org/gsea/msigdb/cards/IIZUKA_LIVER_CANCER_EARLY_RECURRENCE	1	0	0	5.8	0	1268	11	18512
COLLER_MYC_TARGETS_DN	http://www.broadinstitute.org/gsea/msigdb/cards/COLLER_MYC_TARGETS_DN	1	0	0	10	0	1268	7	18516
PENG_GLUTAMINE_DEPRIVATION_DN	http://www.broadinstitute.org/gsea/msigdb/cards/PENG_GLUTAMINE_DEPRIVATION_DN	1	0.96	0.57	1.5	20	1248	305	18218
ROSS_AML_WITH_AML1_ETO_FUSION	http://www.broadinstitute.org/gsea/msigdb/cards/ROSS_AML_WITH_AML1_ETO_FUSION	1	0.86	0.23	2.3	4	1264	68	18455
OSAWA_TNF_TARGETS	http://www.broadinstitute.org/gsea/msigdb/cards/OSAWA_TNF_TARGETS	1	0	0	7.4	0	1268	9	18514
ZHAN_MULTIPLE_MYELOMA_CD1_UP	http://www.broadinstitute.org/gsea/msigdb/cards/ZHAN_MULTIPLE_MYELOMA_CD1_UP	1	0.71	0.083	2.7	2	1266	41	18482
NAKAJIMA_EOSINOPHIL	http://www.broadinstitute.org/gsea/msigdb/cards/NAKAJIMA_EOSINOPHIL	1	0.54	0.013	3.3	1	1267	27	18496
BROWN_MYELOID_CELL_DEVELOPMENT_UP	http://www.broadinstitute.org/gsea/msigdb/cards/BROWN_MYELOID_CELL_DEVELOPMENT_UP	1	0.91	0.41	1.8	9	1259	144	18379
NADLER_OBESITY_UP	http://www.broadinstitute.org/gsea/msigdb/cards/NADLER_OBESITY_UP	1	0.77	0.15	2.4	3	1265	57	18466
ADDYA_ERYTHROID_DIFFERENTIATION_BY_HEMIN	http://www.broadinstitute.org/gsea/msigdb/cards/ADDYA_ERYTHROID_DIFFERENTIATION_BY_HEMIN	1	0.88	0.23	2.4	4	1264	66	18457
STOSSI_RESPONSE_TO_ESTRADIOL	http://www.broadinstitute.org/gsea/msigdb/cards/STOSSI_RESPONSE_TO_ESTRADIOL	1	1	0.2	3.1	3	1265	44	18479
MOREAUX_B_LYMPHOCYTE_MATURATION_BY_TACI_DN	http://www.broadinstitute.org/gsea/msigdb/cards/MOREAUX_B_LYMPHOCYTE_MATURATION_BY_TACI_DN	1	0.97	0.26	2.6	4	1264	60	18463
ABBUD_LIF_SIGNALING_2_UP	http://www.broadinstitute.org/gsea/msigdb/cards/ABBUD_LIF_SIGNALING_2_UP	1	0	0	4.4	0	1268	14	18509
STONER_ESOPHAGEAL_CARCINOGENESIS_UP	http://www.broadinstitute.org/gsea/msigdb/cards/STONER_ESOPHAGEAL_CARCINOGENESIS_UP	1	0.83	0.097	3.3	2	1266	35	18488
HOFMANN_CELL_LYMPHOMA_UP	http://www.broadinstitute.org/gsea/msigdb/cards/HOFMANN_CELL_LYMPHOMA_UP	1	0.95	0.19	3	3	1265	46	18477
GILDEA_METASTASIS	http://www.broadinstitute.org/gsea/msigdb/cards/GILDEA_METASTASIS	1	0.56	0.014	3.4	1	1267	26	18497
MUNSHI_MULTIPLE_MYELOMA_DN	http://www.broadinstitute.org/gsea/msigdb/cards/MUNSHI_MULTIPLE_MYELOMA_DN	1	0	0	5.8	0	1268	11	18512
ROETH_TERT_TARGETS_DN	http://www.broadinstitute.org/gsea/msigdb/cards/ROETH_TERT_TARGETS_DN	1	0	0	8.6	0	1268	8	18515
HALMOS_CEBPA_TARGETS_DN	http://www.broadinstitute.org/gsea/msigdb/cards/HALMOS_CEBPA_TARGETS_DN	1	0.7	0.081	2.7	2	1266	42	18481
TAVOR_CEBPA_TARGETS_DN	http://www.broadinstitute.org/gsea/msigdb/cards/TAVOR_CEBPA_TARGETS_DN	1	0.5	0.012	3	1	1267	29	18494
PARK_HSC_AND_MULTIPOTENT_PROGENITORS	http://www.broadinstitute.org/gsea/msigdb/cards/PARK_HSC_AND_MULTIPOTENT_PROGENITORS	1	0.95	0.19	3	3	1265	46	18477
GREENBAUM_E2A_TARGETS_DN	http://www.broadinstitute.org/gsea/msigdb/cards/GREENBAUM_E2A_TARGETS_DN	1	0.77	0.018	4.8	1	1267	19	18504
ZHAN_MULTIPLE_MYELOMA_CD2_UP	http://www.broadinstitute.org/gsea/msigdb/cards/ZHAN_MULTIPLE_MYELOMA_CD2_UP	1	0.73	0.085	2.8	2	1266	40	18483
KANG_IMMORTALIZED_BY_TERT_UP	http://www.broadinstitute.org/gsea/msigdb/cards/KANG_IMMORTALIZED_BY_TERT_UP	1	0.87	0.27	2.1	5	1263	84	18439
BASSO_CD40_SIGNALING_DN	http://www.broadinstitute.org/gsea/msigdb/cards/BASSO_CD40_SIGNALING_DN	1	1	0.27	2.7	4	1264	58	18465
AFFAR_YY1_TARGETS_UP	http://www.broadinstitute.org/gsea/msigdb/cards/AFFAR_YY1_TARGETS_UP	1	0.99	0.52	1.7	13	1255	192	18331
VERNELL_RETINOBLASTOMA_PATHWAY_UP	http://www.broadinstitute.org/gsea/msigdb/cards/VERNELL_RETINOBLASTOMA_PATHWAY_UP	1	0.91	0.24	2.5	4	1264	64	18459
BENNETT_SYSTEMIC_LUPUS_ERYTHEMATOSUS	http://www.broadinstitute.org/gsea/msigdb/cards/BENNETT_SYSTEMIC_LUPUS_ERYTHEMATOSUS	1	1	0.12	4	2	1266	29	18494
XU_RESPONSE_TO_TRETINOIN_UP	http://www.broadinstitute.org/gsea/msigdb/cards/XU_RESPONSE_TO_TRETINOIN_UP	1	1	0.025	6.9	1	1267	14	18509
ABRAHAM_ALPC_VS_MULTIPLE_MYELOMA_DN	http://www.broadinstitute.org/gsea/msigdb/cards/ABRAHAM_ALPC_VS_MULTIPLE_MYELOMA_DN	1	0.81	0.019	5.1	1	1267	18	18505
MA_MYELOID_DIFFERENTIATION_UP	http://www.broadinstitute.org/gsea/msigdb/cards/MA_MYELOID_DIFFERENTIATION_UP	1	0.81	0.095	3.2	2	1266	36	18487
RORIE_TARGETS_OF_EWSR1_FLI1_FUSION_DN	http://www.broadinstitute.org/gsea/msigdb/cards/RORIE_TARGETS_OF_EWSR1_FLI1_FUSION_DN	1	0.52	0.013	3.2	1	1267	28	18495
YAGI_AML_FAB_MARKERS	http://www.broadinstitute.org/gsea/msigdb/cards/YAGI_AML_FAB_MARKERS	1	0.93	0.45	1.7	11	1257	173	18350
ABBUD_LIF_SIGNALING_2_DN	http://www.broadinstitute.org/gsea/msigdb/cards/ABBUD_LIF_SIGNALING_2_DN	1	0	0	10	0	1268	7	18516
IGLESIAS_E2F_TARGETS_DN	http://www.broadinstitute.org/gsea/msigdb/cards/IGLESIAS_E2F_TARGETS_DN	1	0.97	0.023	6.3	1	1267	15	18508
HOEGERKORP_CD44_TARGETS_TEMPORAL_UP	http://www.broadinstitute.org/gsea/msigdb/cards/HOEGERKORP_CD44_TARGETS_TEMPORAL_UP	1	0	0	5.8	0	1268	11	18512
SCHURINGA_STAT5A_TARGETS_DN	http://www.broadinstitute.org/gsea/msigdb/cards/SCHURINGA_STAT5A_TARGETS_DN	1	0	0	4.4	0	1268	14	18509
ZHAN_MULTIPLE_MYELOMA_DN	http://www.broadinstitute.org/gsea/msigdb/cards/ZHAN_MULTIPLE_MYELOMA_DN	1	0.75	0.087	2.9	2	1266	39	18484
HASLINGER_B_CLL_WITH_6Q21_DELETION	http://www.broadinstitute.org/gsea/msigdb/cards/HASLINGER_B_CLL_WITH_6Q21_DELETION	1	0.81	0.019	5.1	1	1267	18	18505
FAELT_B_CLL_WITH_VH3_21_DN	http://www.broadinstitute.org/gsea/msigdb/cards/FAELT_B_CLL_WITH_VH3_21_DN	1	0.95	0.19	3	3	1265	46	18477
GREENBAUM_E2A_TARGETS_UP	http://www.broadinstitute.org/gsea/msigdb/cards/GREENBAUM_E2A_TARGETS_UP	1	1	0.12	4	2	1266	29	18494
NOUZOVA_TRETINOIN_AND_H4_ACETYLATION	http://www.broadinstitute.org/gsea/msigdb/cards/NOUZOVA_TRETINOIN_AND_H4_ACETYLATION	1	0.97	0.41	2	8	1260	120	18403
LIANG_SILENCED_BY_METHYLATION_2	http://www.broadinstitute.org/gsea/msigdb/cards/LIANG_SILENCED_BY_METHYLATION_2	1	0.89	0.18	2.8	3	1265	49	18474
LY_AGING_PREMATURE_DN	http://www.broadinstitute.org/gsea/msigdb/cards/LY_AGING_PREMATURE_DN	1	0.52	0.013	3.2	1	1267	28	18495
WEIGEL_OXIDATIVE_STRESS_BY_TBH_AND_H2O2	http://www.broadinstitute.org/gsea/msigdb/cards/WEIGEL_OXIDATIVE_STRESS_BY_TBH_AND_H2O2	1	0.86	0.1	3.4	2	1266	34	18489
LEE_AGING_NEOCORTEX_DN	http://www.broadinstitute.org/gsea/msigdb/cards/LEE_AGING_NEOCORTEX_DN	1	0.81	0.21	2.2	4	1264	72	18451
TRAYNOR_RETT_SYNDROM_UP	http://www.broadinstitute.org/gsea/msigdb/cards/TRAYNOR_RETT_SYNDROM_UP	1	0.77	0.09	3	2	1266	38	18485
ABE_VEGFA_TARGETS_2HR	http://www.broadinstitute.org/gsea/msigdb/cards/ABE_VEGFA_TARGETS_2HR	1	0.97	0.11	3.8	2	1266	30	18493
SUZUKI_RESPONSE_TO_TSA_AND_DECITABINE_1A	http://www.broadinstitute.org/gsea/msigdb/cards/SUZUKI_RESPONSE_TO_TSA_AND_DECITABINE_1A	1	0.77	0.018	4.8	1	1267	19	18504
BLALOCK_ALZHEIMERS_DISEASE_INCIPIENT_UP	http://www.broadinstitute.org/gsea/msigdb/cards/BLALOCK_ALZHEIMERS_DISEASE_INCIPIENT_UP	1	1	0.63	1.5	24	1244	351	18172
WU_HBX_TARGETS_2_DN	http://www.broadinstitute.org/gsea/msigdb/cards/WU_HBX_TARGETS_2_DN	1	0	0	4.4	0	1268	14	18509
ZAMORA_NOS2_TARGETS_UP	http://www.broadinstitute.org/gsea/msigdb/cards/ZAMORA_NOS2_TARGETS_UP	1	0.96	0.25	2.6	4	1264	61	18462
HEDENFALK_BREAST_CANCER_HEREDITARY_VS_SPORADIC	http://www.broadinstitute.org/gsea/msigdb/cards/HEDENFALK_BREAST_CANCER_HEREDITARY_VS_SPORADIC	1	1	0.2	3.2	3	1265	43	18480
DEBIASI_APOPTOSIS_BY_REOVIRUS_INFECTION_UP	http://www.broadinstitute.org/gsea/msigdb/cards/DEBIASI_APOPTOSIS_BY_REOVIRUS_INFECTION_UP	1	0.98	0.58	1.6	19	1249	283	18240
LU_AGING_BRAIN_DN	http://www.broadinstitute.org/gsea/msigdb/cards/LU_AGING_BRAIN_DN	1	0.96	0.43	1.9	9	1259	137	18386
RUAN_RESPONSE_TO_TNF_UP	http://www.broadinstitute.org/gsea/msigdb/cards/RUAN_RESPONSE_TO_TNF_UP	1	0	0	5.3	0	1268	12	18511
LEE_CALORIE_RESTRICTION_NEOCORTEX_UP	http://www.broadinstitute.org/gsea/msigdb/cards/LEE_CALORIE_RESTRICTION_NEOCORTEX_UP	1	0.96	0.3	2.3	5	1263	76	18447
HU_GENOTOXIN_ACTION_DIRECT_VS_INDIRECT_4HR	http://www.broadinstitute.org/gsea/msigdb/cards/HU_GENOTOXIN_ACTION_DIRECT_VS_INDIRECT_4HR	1	0.91	0.11	3.6	2	1266	32	18491
GENTILE_UV_LOW_DOSE_UP	http://www.broadinstitute.org/gsea/msigdb/cards/GENTILE_UV_LOW_DOSE_UP	1	0.56	0.014	3.4	1	1267	26	18497
NIELSEN_GIST_AND_SYNOVIAL_SARCOMA_DN	http://www.broadinstitute.org/gsea/msigdb/cards/NIELSEN_GIST_AND_SYNOVIAL_SARCOMA_DN	1	0.77	0.018	4.8	1	1267	19	18504
ZHENG_RESPONSE_TO_ARSENITE_DN	http://www.broadinstitute.org/gsea/msigdb/cards/ZHENG_RESPONSE_TO_ARSENITE_DN	1	0.91	0.022	5.9	1	1267	16	18507
MURAKAMI_UV_RESPONSE_6HR_DN	http://www.broadinstitute.org/gsea/msigdb/cards/MURAKAMI_UV_RESPONSE_6HR_DN	1	0.73	0.018	4.6	1	1267	20	18503
MCDOWELL_ACUTE_LUNG_INJURY_UP	http://www.broadinstitute.org/gsea/msigdb/cards/MCDOWELL_ACUTE_LUNG_INJURY_UP	1	0.68	0.08	2.6	2	1266	43	18480
TRAYNOR_RETT_SYNDROM_DN	http://www.broadinstitute.org/gsea/msigdb/cards/TRAYNOR_RETT_SYNDROM_DN	1	0.91	0.022	5.9	1	1267	16	18507
INGRAM_SHH_TARGETS	http://www.broadinstitute.org/gsea/msigdb/cards/INGRAM_SHH_TARGETS	1	0	0	10	0	1268	7	18516
SUZUKI_RESPONSE_TO_TSA_AND_DECITABINE_1B	http://www.broadinstitute.org/gsea/msigdb/cards/SUZUKI_RESPONSE_TO_TSA_AND_DECITABINE_1B	1	0.81	0.019	5.1	1	1267	18	18505
HEDENFALK_BREAST_CANCER_BRACX_UP	http://www.broadinstitute.org/gsea/msigdb/cards/HEDENFALK_BREAST_CANCER_BRACX_UP	1	0.81	0.019	5.1	1	1267	18	18505
GEISS_RESPONSE_TO_DSRNA_DN	http://www.broadinstitute.org/gsea/msigdb/cards/GEISS_RESPONSE_TO_DSRNA_DN	1	1	0.025	6.9	1	1267	14	18509
VIETOR_IFRD1_TARGETS	http://www.broadinstitute.org/gsea/msigdb/cards/VIETOR_IFRD1_TARGETS	1	0.73	0.018	4.6	1	1267	20	18503
SATO_SILENCED_BY_METHYLATION_IN_PANCREATIC_CANCER_2	http://www.broadinstitute.org/gsea/msigdb/cards/SATO_SILENCED_BY_METHYLATION_IN_PANCREATIC_CANCER_2	1	0.68	0.08	2.6	2	1266	43	18480
HEDENFALK_BREAST_CANCER_BRACX_DN	http://www.broadinstitute.org/gsea/msigdb/cards/HEDENFALK_BREAST_CANCER_BRACX_DN	1	0.86	0.021	5.5	1	1267	17	18506
MARIADASON_RESPONSE_TO_BUTYRATE_CURCUMIN_SULINDAC_TSA_8	http://www.broadinstitute.org/gsea/msigdb/cards/MARIADASON_RESPONSE_TO_BUTYRATE_CURCUMIN_SULINDAC_TSA_8	1	0	0	4.4	0	1268	14	18509
MACLACHLAN_BRCA1_TARGETS_DN	http://www.broadinstitute.org/gsea/msigdb/cards/MACLACHLAN_BRCA1_TARGETS_DN	1	0.97	0.023	6.3	1	1267	15	18508
EHRLICH_ICF_SYNDROM_UP	http://www.broadinstitute.org/gsea/msigdb/cards/EHRLICH_ICF_SYNDROM_UP	1	0	0	7.4	0	1268	9	18514
MCCLUNG_DELTA_FOSB_TARGETS_2WK	http://www.broadinstitute.org/gsea/msigdb/cards/MCCLUNG_DELTA_FOSB_TARGETS_2WK	1	0.68	0.08	2.6	2	1266	43	18480
CUI_TCF21_TARGETS_DN	http://www.broadinstitute.org/gsea/msigdb/cards/CUI_TCF21_TARGETS_DN	1	0.52	0.013	3.2	1	1267	28	18495
KANG_FLUOROURACIL_RESISTANCE_DN	http://www.broadinstitute.org/gsea/msigdb/cards/KANG_FLUOROURACIL_RESISTANCE_DN	1	0.97	0.023	6.3	1	1267	15	18508
MURAKAMI_UV_RESPONSE_6HR_UP	http://www.broadinstitute.org/gsea/msigdb/cards/MURAKAMI_UV_RESPONSE_6HR_UP	1	0.83	0.097	3.3	2	1266	35	18488
SIMBULAN_PARP1_TARGETS_UP	http://www.broadinstitute.org/gsea/msigdb/cards/SIMBULAN_PARP1_TARGETS_UP	1	1	0.12	4	2	1266	29	18494
MEDINA_SMARCA4_TARGETS	http://www.broadinstitute.org/gsea/msigdb/cards/MEDINA_SMARCA4_TARGETS	1	0.79	0.092	3.1	2	1266	37	18486
KANG_FLUOROURACIL_RESISTANCE_UP	http://www.broadinstitute.org/gsea/msigdb/cards/KANG_FLUOROURACIL_RESISTANCE_UP	1	0.73	0.018	4.6	1	1267	20	18503
BURTON_ADIPOGENESIS_12	http://www.broadinstitute.org/gsea/msigdb/cards/BURTON_ADIPOGENESIS_12	1	0.52	0.013	3.2	1	1267	28	18495
LEONARD_HYPOXIA	http://www.broadinstitute.org/gsea/msigdb/cards/LEONARD_HYPOXIA	1	1	0.2	3.2	3	1265	43	18480
KAAB_FAILED_HEART_ATRIUM_UP	http://www.broadinstitute.org/gsea/msigdb/cards/KAAB_FAILED_HEART_ATRIUM_UP	1	0.89	0.1	3.5	2	1266	33	18490
NIELSEN_LIPOSARCOMA_UP	http://www.broadinstitute.org/gsea/msigdb/cards/NIELSEN_LIPOSARCOMA_UP	1	0.91	0.022	5.9	1	1267	16	18507
INGA_TP53_TARGETS	http://www.broadinstitute.org/gsea/msigdb/cards/INGA_TP53_TARGETS	1	0.91	0.022	5.9	1	1267	16	18507
BROWNE_HCMV_INFECTION_8HR_DN	http://www.broadinstitute.org/gsea/msigdb/cards/BROWNE_HCMV_INFECTION_8HR_DN	1	0.7	0.081	2.7	2	1266	42	18481
YAMAZAKI_TCEB3_TARGETS_DN	http://www.broadinstitute.org/gsea/msigdb/cards/YAMAZAKI_TCEB3_TARGETS_DN	1	0.99	0.52	1.7	13	1255	192	18331
LEE_CALORIE_RESTRICTION_MUSCLE_UP	http://www.broadinstitute.org/gsea/msigdb/cards/LEE_CALORIE_RESTRICTION_MUSCLE_UP	1	0.77	0.09	3	2	1266	38	18485
MACLACHLAN_BRCA1_TARGETS_UP	http://www.broadinstitute.org/gsea/msigdb/cards/MACLACHLAN_BRCA1_TARGETS_UP	1	0.73	0.018	4.6	1	1267	20	18503
VERRECCHIA_RESPONSE_TO_TGFB1_C5	http://www.broadinstitute.org/gsea/msigdb/cards/VERRECCHIA_RESPONSE_TO_TGFB1_C5	1	0.73	0.018	4.6	1	1267	20	18503
WU_HBX_TARGETS_3_DN	http://www.broadinstitute.org/gsea/msigdb/cards/WU_HBX_TARGETS_3_DN	1	0	0	4.8	0	1268	13	18510
SU_KIDNEY	http://www.broadinstitute.org/gsea/msigdb/cards/SU_KIDNEY	1	1	0.025	6.9	1	1267	14	18509
CHEN_ETV5_TARGETS_SERTOLI	http://www.broadinstitute.org/gsea/msigdb/cards/CHEN_ETV5_TARGETS_SERTOLI	1	0.86	0.021	5.5	1	1267	17	18506
BROWNE_HCMV_INFECTION_18HR_DN	http://www.broadinstitute.org/gsea/msigdb/cards/BROWNE_HCMV_INFECTION_18HR_DN	1	0.94	0.44	1.8	10	1258	156	18367
IVANOVA_HEMATOPOIESIS_STEM_CELL_SHORT_TERM	http://www.broadinstitute.org/gsea/msigdb/cards/IVANOVA_HEMATOPOIESIS_STEM_CELL_SHORT_TERM	1	0.52	0.013	3.2	1	1267	28	18495
YIH_RESPONSE_TO_ARSENITE_C4	http://www.broadinstitute.org/gsea/msigdb/cards/YIH_RESPONSE_TO_ARSENITE_C4	1	0.91	0.022	5.9	1	1267	16	18507
EHRLICH_ICF_SYNDROM_DN	http://www.broadinstitute.org/gsea/msigdb/cards/EHRLICH_ICF_SYNDROM_DN	1	0	0	4.4	0	1268	14	18509
VERRECCHIA_DELAYED_RESPONSE_TO_TGFB1	http://www.broadinstitute.org/gsea/msigdb/cards/VERRECCHIA_DELAYED_RESPONSE_TO_TGFB1	1	0.79	0.092	3.1	2	1266	37	18486
GEORGANTAS_HSC_MARKERS	http://www.broadinstitute.org/gsea/msigdb/cards/GEORGANTAS_HSC_MARKERS	1	0.97	0.26	2.6	4	1264	60	18463
KANG_DOXORUBICIN_RESISTANCE_DN	http://www.broadinstitute.org/gsea/msigdb/cards/KANG_DOXORUBICIN_RESISTANCE_DN	1	0.91	0.022	5.9	1	1267	16	18507
CHEN_PDGF_TARGETS	http://www.broadinstitute.org/gsea/msigdb/cards/CHEN_PDGF_TARGETS	1	0.91	0.022	5.9	1	1267	16	18507
MCCLUNG_COCAIN_REWARD_4WK	http://www.broadinstitute.org/gsea/msigdb/cards/MCCLUNG_COCAIN_REWARD_4WK	1	0.87	0.23	2.3	4	1264	67	18456
CHANG_IMMORTALIZED_BY_HPV31_UP	http://www.broadinstitute.org/gsea/msigdb/cards/CHANG_IMMORTALIZED_BY_HPV31_UP	1	0.86	0.23	2.3	4	1264	68	18455
ZHU_CMV_ALL_DN	http://www.broadinstitute.org/gsea/msigdb/cards/ZHU_CMV_ALL_DN	1	0.88	0.35	1.9	7	1261	116	18407
SU_LIVER	http://www.broadinstitute.org/gsea/msigdb/cards/SU_LIVER	1	0.84	0.17	2.6	3	1265	52	18471
CHIBA_RESPONSE_TO_TSA_DN	http://www.broadinstitute.org/gsea/msigdb/cards/CHIBA_RESPONSE_TO_TSA_DN	1	0.7	0.017	4.3	1	1267	21	18502
LEE_CALORIE_RESTRICTION_NEOCORTEX_DN	http://www.broadinstitute.org/gsea/msigdb/cards/LEE_CALORIE_RESTRICTION_NEOCORTEX_DN	1	0.91	0.29	2.2	5	1263	80	18443
LY_AGING_MIDDLE_UP	http://www.broadinstitute.org/gsea/msigdb/cards/LY_AGING_MIDDLE_UP	1	0	0	4.8	0	1268	13	18510
BURTON_ADIPOGENESIS_1	http://www.broadinstitute.org/gsea/msigdb/cards/BURTON_ADIPOGENESIS_1	1	0.94	0.11	3.7	2	1266	31	18492
LIANG_SILENCED_BY_METHYLATION_DN	http://www.broadinstitute.org/gsea/msigdb/cards/LIANG_SILENCED_BY_METHYLATION_DN	1	0	0	6.5	0	1268	10	18513
MOREIRA_RESPONSE_TO_TSA_DN	http://www.broadinstitute.org/gsea/msigdb/cards/MOREIRA_RESPONSE_TO_TSA_DN	1	0.86	0.021	5.5	1	1267	17	18506
GENTILE_UV_RESPONSE_CLUSTER_D1	http://www.broadinstitute.org/gsea/msigdb/cards/GENTILE_UV_RESPONSE_CLUSTER_D1	1	0.86	0.021	5.5	1	1267	17	18506
SARTIPY_BLUNTED_BY_INSULIN_RESISTANCE_DN	http://www.broadinstitute.org/gsea/msigdb/cards/SARTIPY_BLUNTED_BY_INSULIN_RESISTANCE_DN	1	0.91	0.022	5.9	1	1267	16	18507
DELASERNA_TARGETS_OF_MYOD_AND_SMARCA4	http://www.broadinstitute.org/gsea/msigdb/cards/DELASERNA_TARGETS_OF_MYOD_AND_SMARCA4	1	0	0	5.8	0	1268	11	18512
WHITESIDE_CISPLATIN_RESISTANCE_DN	http://www.broadinstitute.org/gsea/msigdb/cards/WHITESIDE_CISPLATIN_RESISTANCE_DN	1	0	0	4.8	0	1268	13	18510
KALMA_E2F1_TARGETS	http://www.broadinstitute.org/gsea/msigdb/cards/KALMA_E2F1_TARGETS	1	0	0	5.8	0	1268	11	18512
VERRECCHIA_RESPONSE_TO_TGFB1_C4	http://www.broadinstitute.org/gsea/msigdb/cards/VERRECCHIA_RESPONSE_TO_TGFB1_C4	1	0	0	4.8	0	1268	13	18510
NIELSEN_GIST_AND_SYNOVIAL_SARCOMA_UP	http://www.broadinstitute.org/gsea/msigdb/cards/NIELSEN_GIST_AND_SYNOVIAL_SARCOMA_UP	1	0.81	0.019	5.1	1	1267	18	18505
BURTON_ADIPOGENESIS_11	http://www.broadinstitute.org/gsea/msigdb/cards/BURTON_ADIPOGENESIS_11	1	0.88	0.17	2.7	3	1265	50	18473
BROWNE_HCMV_INFECTION_12HR_UP	http://www.broadinstitute.org/gsea/msigdb/cards/BROWNE_HCMV_INFECTION_12HR_UP	1	0.92	0.33	2.1	6	1262	95	18428
NIELSEN_SCHWANNOMA_UP	http://www.broadinstitute.org/gsea/msigdb/cards/NIELSEN_SCHWANNOMA_UP	1	0.91	0.022	5.9	1	1267	16	18507
KAYO_CALORIE_RESTRICTION_MUSCLE_UP	http://www.broadinstitute.org/gsea/msigdb/cards/KAYO_CALORIE_RESTRICTION_MUSCLE_UP	1	1	0.36	2.3	6	1262	88	18435
ABE_INNER_EAR	http://www.broadinstitute.org/gsea/msigdb/cards/ABE_INNER_EAR	1	0.7	0.081	2.7	2	1266	42	18481
XU_GH1_AUTOCRINE_TARGETS_UP	http://www.broadinstitute.org/gsea/msigdb/cards/XU_GH1_AUTOCRINE_TARGETS_UP	1	0.97	0.52	1.7	14	1254	210	18313
MURAKAMI_UV_RESPONSE_24HR	http://www.broadinstitute.org/gsea/msigdb/cards/MURAKAMI_UV_RESPONSE_24HR	1	0.77	0.018	4.8	1	1267	19	18504
SESTO_RESPONSE_TO_UV_C7	http://www.broadinstitute.org/gsea/msigdb/cards/SESTO_RESPONSE_TO_UV_C7	1	0.94	0.25	2.5	4	1264	62	18461
SESTO_RESPONSE_TO_UV_C5	http://www.broadinstitute.org/gsea/msigdb/cards/SESTO_RESPONSE_TO_UV_C5	1	1	0.2	3.2	3	1265	43	18480
HU_GENOTOXIC_DAMAGE_4HR	http://www.broadinstitute.org/gsea/msigdb/cards/HU_GENOTOXIC_DAMAGE_4HR	1	0.89	0.1	3.5	2	1266	33	18490
MCDOWELL_ACUTE_LUNG_INJURY_DN	http://www.broadinstitute.org/gsea/msigdb/cards/MCDOWELL_ACUTE_LUNG_INJURY_DN	1	1	0.2	3.1	3	1265	44	18479
RAMPON_ENRICHED_LEARNING_ENVIRONMENT_LATE_UP	http://www.broadinstitute.org/gsea/msigdb/cards/RAMPON_ENRICHED_LEARNING_ENVIRONMENT_LATE_UP	1	0.7	0.017	4.3	1	1267	21	18502
MARIADASON_RESPONSE_TO_BUTYRATE_SULINDAC_6	http://www.broadinstitute.org/gsea/msigdb/cards/MARIADASON_RESPONSE_TO_BUTYRATE_SULINDAC_6	1	0.68	0.08	2.6	2	1266	43	18480
BANDRES_RESPONSE_TO_CARMUSTIN_MGMT_48HR_UP	http://www.broadinstitute.org/gsea/msigdb/cards/BANDRES_RESPONSE_TO_CARMUSTIN_MGMT_48HR_UP	1	0.86	0.021	5.5	1	1267	17	18506
SESTO_RESPONSE_TO_UV_C3	http://www.broadinstitute.org/gsea/msigdb/cards/SESTO_RESPONSE_TO_UV_C3	1	0.81	0.019	5.1	1	1267	18	18505
CHEN_ETV5_TARGETS_TESTIS	http://www.broadinstitute.org/gsea/msigdb/cards/CHEN_ETV5_TARGETS_TESTIS	1	0.7	0.017	4.3	1	1267	21	18502
ZHU_CMV_8_HR_UP	http://www.broadinstitute.org/gsea/msigdb/cards/ZHU_CMV_8_HR_UP	1	1	0.2	3.1	3	1265	44	18479
DASU_IL6_SIGNALING_SCAR_DN	http://www.broadinstitute.org/gsea/msigdb/cards/DASU_IL6_SIGNALING_SCAR_DN	1	0.97	0.023	6.3	1	1267	15	18508
MARTINEZ_RESPONSE_TO_TRABECTEDIN_DN	http://www.broadinstitute.org/gsea/msigdb/cards/MARTINEZ_RESPONSE_TO_TRABECTEDIN_DN	1	0.96	0.54	1.6	16	1252	244	18279
BILD_MYC_ONCOGENIC_SIGNATURE	http://www.broadinstitute.org/gsea/msigdb/cards/BILD_MYC_ONCOGENIC_SIGNATURE	1	0.93	0.45	1.7	11	1257	173	18350
BILD_CTNNB1_ONCOGENIC_SIGNATURE	http://www.broadinstitute.org/gsea/msigdb/cards/BILD_CTNNB1_ONCOGENIC_SIGNATURE	1	0.82	0.22	2.2	4	1264	71	18452
KRIGE_AMINO_ACID_DEPRIVATION	http://www.broadinstitute.org/gsea/msigdb/cards/KRIGE_AMINO_ACID_DEPRIVATION	1	0.54	0.013	3.3	1	1267	27	18496
GHO_ATF5_TARGETS_UP	http://www.broadinstitute.org/gsea/msigdb/cards/GHO_ATF5_TARGETS_UP	1	0	0	4.8	0	1268	13	18510
LI_CYTIDINE_ANALOG_PATHWAY	http://www.broadinstitute.org/gsea/msigdb/cards/LI_CYTIDINE_ANALOG_PATHWAY	1	0.97	0.023	6.3	1	1267	15	18508
KIM_LRRC3B_TARGETS	http://www.broadinstitute.org/gsea/msigdb/cards/KIM_LRRC3B_TARGETS	1	0.5	0.012	3	1	1267	29	18494
ZHONG_SECRETOME_OF_LUNG_CANCER_AND_ENDOTHELIUM	http://www.broadinstitute.org/gsea/msigdb/cards/ZHONG_SECRETOME_OF_LUNG_CANCER_AND_ENDOTHELIUM	1	0.96	0.25	2.6	4	1264	61	18462
YANG_MUC2_TARGETS_DUODENUM_6MO_DN	http://www.broadinstitute.org/gsea/msigdb/cards/YANG_MUC2_TARGETS_DUODENUM_6MO_DN	1	0.81	0.019	5.1	1	1267	18	18505
MCCOLLUM_GELDANAMYCIN_RESISTANCE_DN	http://www.broadinstitute.org/gsea/msigdb/cards/MCCOLLUM_GELDANAMYCIN_RESISTANCE_DN	1	0	0	10	0	1268	7	18516
MILICIC_FAMILIAL_ADENOMATOUS_POLYPOSIS_DN	http://www.broadinstitute.org/gsea/msigdb/cards/MILICIC_FAMILIAL_ADENOMATOUS_POLYPOSIS_DN	1	0	0	8.6	0	1268	8	18515
TUOMISTO_TUMOR_SUPPRESSION_BY_COL13A1_DN	http://www.broadinstitute.org/gsea/msigdb/cards/TUOMISTO_TUMOR_SUPPRESSION_BY_COL13A1_DN	1	0.91	0.022	5.9	1	1267	16	18507
BAFNA_MUC4_TARGETS_UP	http://www.broadinstitute.org/gsea/msigdb/cards/BAFNA_MUC4_TARGETS_UP	1	0	0	12	0	1268	6	18517
BAFNA_MUC4_TARGETS_DN	http://www.broadinstitute.org/gsea/msigdb/cards/BAFNA_MUC4_TARGETS_DN	1	0	0	16	0	1268	5	18518
HILLION_HMGA1B_TARGETS	http://www.broadinstitute.org/gsea/msigdb/cards/HILLION_HMGA1B_TARGETS	1	0.91	0.29	2.2	5	1263	80	18443
LEIN_ASTROCYTE_MARKERS	http://www.broadinstitute.org/gsea/msigdb/cards/LEIN_ASTROCYTE_MARKERS	1	0.75	0.087	2.9	2	1266	39	18484
LEIN_LOCALIZED_TO_PROXIMAL_DENDRITES	http://www.broadinstitute.org/gsea/msigdb/cards/LEIN_LOCALIZED_TO_PROXIMAL_DENDRITES	1	0.94	0.11	3.7	2	1266	31	18492
GAVIN_FOXP3_TARGETS_CLUSTER_P6	http://www.broadinstitute.org/gsea/msigdb/cards/GAVIN_FOXP3_TARGETS_CLUSTER_P6	1	0.88	0.28	2.1	5	1263	83	18440
GAVIN_PDE3B_TARGETS	http://www.broadinstitute.org/gsea/msigdb/cards/GAVIN_PDE3B_TARGETS	1	0.73	0.018	4.6	1	1267	20	18503
GAVIN_IL2_RESPONSIVE_FOXP3_TARGETS_UP	http://www.broadinstitute.org/gsea/msigdb/cards/GAVIN_IL2_RESPONSIVE_FOXP3_TARGETS_UP	1	0.86	0.021	5.5	1	1267	17	18506
GAVIN_IL2_RESPONSIVE_FOXP3_TARGETS_DN	http://www.broadinstitute.org/gsea/msigdb/cards/GAVIN_IL2_RESPONSIVE_FOXP3_TARGETS_DN	1	0	0	16	0	1268	5	18518
MARSON_FOXP3_TARGETS_STIMULATED_UP	http://www.broadinstitute.org/gsea/msigdb/cards/MARSON_FOXP3_TARGETS_STIMULATED_UP	1	0.52	0.013	3.2	1	1267	28	18495
ZHENG_FOXP3_TARGETS_IN_THYMUS_DN	http://www.broadinstitute.org/gsea/msigdb/cards/ZHENG_FOXP3_TARGETS_IN_THYMUS_DN	1	0	0	5.3	0	1268	12	18511
ZHENG_FOXP3_TARGETS_IN_T_LYMPHOCYTE_UP	http://www.broadinstitute.org/gsea/msigdb/cards/ZHENG_FOXP3_TARGETS_IN_T_LYMPHOCYTE_UP	1	0	0	5.3	0	1268	12	18511
ZHENG_FOXP3_TARGETS_UP	http://www.broadinstitute.org/gsea/msigdb/cards/ZHENG_FOXP3_TARGETS_UP	1	0.63	0.015	3.9	1	1267	23	18500
SANSOM_APC_MYC_TARGETS	http://www.broadinstitute.org/gsea/msigdb/cards/SANSOM_APC_MYC_TARGETS	1	0.95	0.48	1.7	12	1256	184	18339
NIKOLSKY_OVERCONNECTED_IN_BREAST_CANCER	http://www.broadinstitute.org/gsea/msigdb/cards/NIKOLSKY_OVERCONNECTED_IN_BREAST_CANCER	1	0.7	0.017	4.3	1	1267	21	18502
STEIN_ESRRA_TARGETS_RESPONSIVE_TO_ESTROGEN_UP	http://www.broadinstitute.org/gsea/msigdb/cards/STEIN_ESRRA_TARGETS_RESPONSIVE_TO_ESTROGEN_UP	1	0.5	0.012	3	1	1267	29	18494
WANG_LSD1_TARGETS_UP	http://www.broadinstitute.org/gsea/msigdb/cards/WANG_LSD1_TARGETS_UP	1	0.66	0.016	4.1	1	1267	22	18501
TESAR_ALK_TARGETS_EPISC_3D_UP	http://www.broadinstitute.org/gsea/msigdb/cards/TESAR_ALK_TARGETS_EPISC_3D_UP	1	0	0	10	0	1268	7	18516
TESAR_ALK_TARGETS_EPISC_4D_UP	http://www.broadinstitute.org/gsea/msigdb/cards/TESAR_ALK_TARGETS_EPISC_4D_UP	1	0	0	10	0	1268	7	18516
TESAR_ALK_AND_JAK_TARGETS_MOUSE_ES_D4_UP	http://www.broadinstitute.org/gsea/msigdb/cards/TESAR_ALK_AND_JAK_TARGETS_MOUSE_ES_D4_UP	1	0	0	16	0	1268	5	18518
TESAR_ALK_AND_JAK_TARGETS_MOUSE_ES_D4_DN	http://www.broadinstitute.org/gsea/msigdb/cards/TESAR_ALK_AND_JAK_TARGETS_MOUSE_ES_D4_DN	1	0	0	12	0	1268	6	18517
TESAR_JAK_TARGETS_MOUSE_ES_D3_UP	http://www.broadinstitute.org/gsea/msigdb/cards/TESAR_JAK_TARGETS_MOUSE_ES_D3_UP	1	0	0	12	0	1268	6	18517
TESAR_JAK_TARGETS_MOUSE_ES_D3_DN	http://www.broadinstitute.org/gsea/msigdb/cards/TESAR_JAK_TARGETS_MOUSE_ES_D3_DN	1	0	0	7.4	0	1268	9	18514
JI_CARCINOGENESIS_BY_KRAS_AND_STK11_DN	http://www.broadinstitute.org/gsea/msigdb/cards/JI_CARCINOGENESIS_BY_KRAS_AND_STK11_DN	1	0.91	0.022	5.9	1	1267	16	18507
KYNG_DNA_DAMAGE_BY_4NQO	http://www.broadinstitute.org/gsea/msigdb/cards/KYNG_DNA_DAMAGE_BY_4NQO	1	0.83	0.097	3.3	2	1266	35	18488
KYNG_ENVIRONMENTAL_STRESS_RESPONSE_NOT_BY_GAMMA_IN_OLD	http://www.broadinstitute.org/gsea/msigdb/cards/KYNG_ENVIRONMENTAL_STRESS_RESPONSE_NOT_BY_GAMMA_IN_OLD	1	0.5	0.012	3	1	1267	29	18494
KYNG_ENVIRONMENTAL_STRESS_RESPONSE_NOT_BY_UV_IN_OLD	http://www.broadinstitute.org/gsea/msigdb/cards/KYNG_ENVIRONMENTAL_STRESS_RESPONSE_NOT_BY_UV_IN_OLD	1	0.63	0.015	3.9	1	1267	23	18500
KYNG_ENVIRONMENTAL_STRESS_RESPONSE_NOT_BY_UV_IN_WS	http://www.broadinstitute.org/gsea/msigdb/cards/KYNG_ENVIRONMENTAL_STRESS_RESPONSE_NOT_BY_UV_IN_WS	1	0	0	5.3	0	1268	12	18511
KONDO_COLON_CANCER_HCP_WITH_H3K27ME1	http://www.broadinstitute.org/gsea/msigdb/cards/KONDO_COLON_CANCER_HCP_WITH_H3K27ME1	1	0.7	0.017	4.3	1	1267	21	18502
KONDO_COLON_CANCER_HCP_WITH_H3K27ME3	http://www.broadinstitute.org/gsea/msigdb/cards/KONDO_COLON_CANCER_HCP_WITH_H3K27ME3	1	0	0	22	0	1268	4	18519
ZHANG_GATA6_TARGETS_UP	http://www.broadinstitute.org/gsea/msigdb/cards/ZHANG_GATA6_TARGETS_UP	1	1	0.025	6.9	1	1267	14	18509
MCGOWAN_RSP6_TARGETS_DN	http://www.broadinstitute.org/gsea/msigdb/cards/MCGOWAN_RSP6_TARGETS_DN	1	0	0	16	0	1268	5	18518
KANG_CISPLATIN_RESISTANCE_UP	http://www.broadinstitute.org/gsea/msigdb/cards/KANG_CISPLATIN_RESISTANCE_UP	1	0.97	0.023	6.3	1	1267	15	18508
LEE_METASTASIS_AND_ALTERNATIVE_SPLICING_DN	http://www.broadinstitute.org/gsea/msigdb/cards/LEE_METASTASIS_AND_ALTERNATIVE_SPLICING_DN	1	0.68	0.08	2.6	2	1266	43	18480
FINETTI_BREAST_CANCER_KINOME_GREEN	http://www.broadinstitute.org/gsea/msigdb/cards/FINETTI_BREAST_CANCER_KINOME_GREEN	1	0.97	0.023	6.3	1	1267	15	18508
FINETTI_BREAST_CANCERS_KINOME_GRAY	http://www.broadinstitute.org/gsea/msigdb/cards/FINETTI_BREAST_CANCERS_KINOME_GRAY	1	1	0.025	6.9	1	1267	14	18509
WALLACE_PROSTATE_CANCER_DN	http://www.broadinstitute.org/gsea/msigdb/cards/WALLACE_PROSTATE_CANCER_DN	1	0	0	12	0	1268	6	18517
IWANAGA_CARCINOGENESIS_BY_KRAS_DN	http://www.broadinstitute.org/gsea/msigdb/cards/IWANAGA_CARCINOGENESIS_BY_KRAS_DN	1	0.95	0.37	2	7	1261	108	18415
DER_IFN_ALPHA_RESPONSE_DN	http://www.broadinstitute.org/gsea/msigdb/cards/DER_IFN_ALPHA_RESPONSE_DN	1	0	0	22	0	1268	4	18519
BIERIE_INFLAMMATORY_RESPONSE_TGFB1	http://www.broadinstitute.org/gsea/msigdb/cards/BIERIE_INFLAMMATORY_RESPONSE_TGFB1	1	0	0	16	0	1268	5	18518
POS_RESPONSE_TO_HISTAMINE_UP	http://www.broadinstitute.org/gsea/msigdb/cards/POS_RESPONSE_TO_HISTAMINE_UP	1	0	0	5.3	0	1268	12	18511
YAMASHITA_SILENCED_BY_METHYLATION	http://www.broadinstitute.org/gsea/msigdb/cards/YAMASHITA_SILENCED_BY_METHYLATION	1	0	0	10	0	1268	7	18516
OUYANG_PROSTATE_CANCER_PROGRESSION_UP	http://www.broadinstitute.org/gsea/msigdb/cards/OUYANG_PROSTATE_CANCER_PROGRESSION_UP	1	0.86	0.021	5.5	1	1267	17	18506
OUYANG_PROSTATE_CANCER_PROGRESSION_DN	http://www.broadinstitute.org/gsea/msigdb/cards/OUYANG_PROSTATE_CANCER_PROGRESSION_DN	1	0.81	0.019	5.1	1	1267	18	18505
GAUTSCHI_SRC_SIGNALING	http://www.broadinstitute.org/gsea/msigdb/cards/GAUTSCHI_SRC_SIGNALING	1	0	0	8.6	0	1268	8	18515
HUANG_FOXA2_TARGETS_DN	http://www.broadinstitute.org/gsea/msigdb/cards/HUANG_FOXA2_TARGETS_DN	1	0.86	0.1	3.4	2	1266	34	18489
MASRI_RESISTANCE_TO_TAMOXIFEN_AND_AROMATASE_INHIBITORS_UP	http://www.broadinstitute.org/gsea/msigdb/cards/MASRI_RESISTANCE_TO_TAMOXIFEN_AND_AROMATASE_INHIBITORS_UP	1	0.81	0.019	5.1	1	1267	18	18505
MISHRA_CARCINOMA_ASSOCIATED_FIBROBLAST_UP	http://www.broadinstitute.org/gsea/msigdb/cards/MISHRA_CARCINOMA_ASSOCIATED_FIBROBLAST_UP	1	0.63	0.015	3.9	1	1267	23	18500
MCCABE_HOXC6_TARGETS_UP	http://www.broadinstitute.org/gsea/msigdb/cards/MCCABE_HOXC6_TARGETS_UP	1	0	0	6.5	0	1268	10	18513
MCCABE_HOXC6_TARGETS_CANCER_DN	http://www.broadinstitute.org/gsea/msigdb/cards/MCCABE_HOXC6_TARGETS_CANCER_DN	1	0.77	0.018	4.8	1	1267	19	18504
ACEVEDO_LIVER_CANCER_WITH_H3K9ME3_DN	http://www.broadinstitute.org/gsea/msigdb/cards/ACEVEDO_LIVER_CANCER_WITH_H3K9ME3_DN	1	0.86	0.31	1.9	6	1262	102	18421
SAGIV_CD24_TARGETS_UP	http://www.broadinstitute.org/gsea/msigdb/cards/SAGIV_CD24_TARGETS_UP	1	0.73	0.018	4.6	1	1267	20	18503
SMID_BREAST_CANCER_RELAPSE_IN_LIVER_UP	http://www.broadinstitute.org/gsea/msigdb/cards/SMID_BREAST_CANCER_RELAPSE_IN_LIVER_UP	1	0	0	12	0	1268	6	18517
SMID_BREAST_CANCER_RELAPSE_IN_LIVER_DN	http://www.broadinstitute.org/gsea/msigdb/cards/SMID_BREAST_CANCER_RELAPSE_IN_LIVER_DN	1	0	0	6.5	0	1268	10	18513
SMID_BREAST_CANCER_RELAPSE_IN_PLEURA_UP	http://www.broadinstitute.org/gsea/msigdb/cards/SMID_BREAST_CANCER_RELAPSE_IN_PLEURA_UP	1	0	0	16	0	1268	5	18518
SMID_BREAST_CANCER_LUMINAL_A_DN	http://www.broadinstitute.org/gsea/msigdb/cards/SMID_BREAST_CANCER_LUMINAL_A_DN	1	0.86	0.021	5.5	1	1267	17	18506
SMID_BREAST_CANCER_ERBB2_DN	http://www.broadinstitute.org/gsea/msigdb/cards/SMID_BREAST_CANCER_ERBB2_DN	1	0	0	16	0	1268	5	18518
SMID_BREAST_CANCER_NORMAL_LIKE_DN	http://www.broadinstitute.org/gsea/msigdb/cards/SMID_BREAST_CANCER_NORMAL_LIKE_DN	1	0	0	12	0	1268	6	18517
KUMAMOTO_RESPONSE_TO_NUTLIN_3A_DN	http://www.broadinstitute.org/gsea/msigdb/cards/KUMAMOTO_RESPONSE_TO_NUTLIN_3A_DN	1	0	0	7.4	0	1268	9	18514
ITO_PTTG1_TARGETS_DN	http://www.broadinstitute.org/gsea/msigdb/cards/ITO_PTTG1_TARGETS_DN	1	0	0	7.4	0	1268	9	18514
LE_SKI_TARGETS_DN	http://www.broadinstitute.org/gsea/msigdb/cards/LE_SKI_TARGETS_DN	1	0	0	8.6	0	1268	8	18515
GALI_TP53_TARGETS_APOPTOTIC_UP	http://www.broadinstitute.org/gsea/msigdb/cards/GALI_TP53_TARGETS_APOPTOTIC_UP	1	0	0	8.6	0	1268	8	18515
WILSON_PROTEASES_AT_TUMOR_BONE_INTERFACE_DN	http://www.broadinstitute.org/gsea/msigdb/cards/WILSON_PROTEASES_AT_TUMOR_BONE_INTERFACE_DN	1	0	0	16	0	1268	5	18518
WEBER_METHYLATED_HCP_IN_FIBROBLAST_UP	http://www.broadinstitute.org/gsea/msigdb/cards/WEBER_METHYLATED_HCP_IN_FIBROBLAST_UP	1	0	0	12	0	1268	6	18517
WEBER_METHYLATED_HCP_IN_FIBROBLAST_DN	http://www.broadinstitute.org/gsea/msigdb/cards/WEBER_METHYLATED_HCP_IN_FIBROBLAST_DN	1	0.73	0.085	2.8	2	1266	40	18483
BASSO_HAIRY_CELL_LEUKEMIA_UP	http://www.broadinstitute.org/gsea/msigdb/cards/BASSO_HAIRY_CELL_LEUKEMIA_UP	1	0	0	22	0	1268	4	18519
BERNARD_PPAPDC1B_TARGETS_UP	http://www.broadinstitute.org/gsea/msigdb/cards/BERNARD_PPAPDC1B_TARGETS_UP	1	0.86	0.1	3.4	2	1266	34	18489
AUJLA_IL22_AND_IL17A_SIGNALING	http://www.broadinstitute.org/gsea/msigdb/cards/AUJLA_IL22_AND_IL17A_SIGNALING	1	0	0	5.8	0	1268	11	18512
HONMA_DOCETAXEL_RESISTANCE	http://www.broadinstitute.org/gsea/msigdb/cards/HONMA_DOCETAXEL_RESISTANCE	1	0.52	0.013	3.2	1	1267	28	18495
MATZUK_CUMULUS_EXPANSION	http://www.broadinstitute.org/gsea/msigdb/cards/MATZUK_CUMULUS_EXPANSION	1	0	0	7.4	0	1268	9	18514
MATZUK_MATERNAL_EFFECT	http://www.broadinstitute.org/gsea/msigdb/cards/MATZUK_MATERNAL_EFFECT	1	0	0	7.4	0	1268	9	18514
MATZUK_POST-IMPLANTATION_AND_POST-PARTUM	http://www.broadinstitute.org/gsea/msigdb/cards/MATZUK_POST-IMPLANTATION_AND_POST-PARTUM	1	0	0	4.4	0	1268	14	18509
MATZUK_STEROIDOGENESIS	http://www.broadinstitute.org/gsea/msigdb/cards/MATZUK_STEROIDOGENESIS	1	0	0	10	0	1268	7	18516
MATZUK_CENTRAL_FOR_FEMALE_FERTILITY	http://www.broadinstitute.org/gsea/msigdb/cards/MATZUK_CENTRAL_FOR_FEMALE_FERTILITY	1	0.52	0.013	3.2	1	1267	28	18495
MATZUK_EMBRYONIC_GERM_CELL	http://www.broadinstitute.org/gsea/msigdb/cards/MATZUK_EMBRYONIC_GERM_CELL	1	0.81	0.019	5.1	1	1267	18	18505
MATZUK_EARLY_ANTRAL_FOLLICLE	http://www.broadinstitute.org/gsea/msigdb/cards/MATZUK_EARLY_ANTRAL_FOLLICLE	1	0	0	4.8	0	1268	13	18510
MATZUK_LUTEAL_GENES	http://www.broadinstitute.org/gsea/msigdb/cards/MATZUK_LUTEAL_GENES	1	0	0	8.6	0	1268	8	18515
GRADE_METASTASIS_DN	http://www.broadinstitute.org/gsea/msigdb/cards/GRADE_METASTASIS_DN	1	0.75	0.087	2.9	2	1266	39	18484
BOQUEST_STEM_CELL_CULTURED_VS_FRESH_DN	http://www.broadinstitute.org/gsea/msigdb/cards/BOQUEST_STEM_CELL_CULTURED_VS_FRESH_DN	1	0.5	0.012	3	1	1267	29	18494
GRATIAS_RETINOBLASTOMA_16Q24	http://www.broadinstitute.org/gsea/msigdb/cards/GRATIAS_RETINOBLASTOMA_16Q24	1	1	0.025	6.9	1	1267	14	18509
BHATI_G2M_ARREST_BY_2METHOXYESTRADIOL_UP	http://www.broadinstitute.org/gsea/msigdb/cards/BHATI_G2M_ARREST_BY_2METHOXYESTRADIOL_UP	1	0.86	0.31	1.9	6	1262	102	18421
SHARMA_ASTROCYTOMA_WITH_NF1_SYNDROM	http://www.broadinstitute.org/gsea/msigdb/cards/SHARMA_ASTROCYTOMA_WITH_NF1_SYNDROM	1	0	0	35	0	1268	3	18520
YAGUE_PRETUMOR_DRUG_RESISTANCE_UP	http://www.broadinstitute.org/gsea/msigdb/cards/YAGUE_PRETUMOR_DRUG_RESISTANCE_UP	1	0	0	10	0	1268	7	18516
YAGUE_PRETUMOR_DRUG_RESISTANCE_DN	http://www.broadinstitute.org/gsea/msigdb/cards/YAGUE_PRETUMOR_DRUG_RESISTANCE_DN	1	0	0	4.8	0	1268	13	18510
BRUECKNER_TARGETS_OF_MIRLET7A3_DN	http://www.broadinstitute.org/gsea/msigdb/cards/BRUECKNER_TARGETS_OF_MIRLET7A3_DN	1	0.87	0.23	2.3	4	1264	67	18456
CHEN_HOXA5_TARGETS_6HR_UP	http://www.broadinstitute.org/gsea/msigdb/cards/CHEN_HOXA5_TARGETS_6HR_UP	1	0	0	7.4	0	1268	9	18514
CHEN_HOXA5_TARGETS_6HR_DN	http://www.broadinstitute.org/gsea/msigdb/cards/CHEN_HOXA5_TARGETS_6HR_DN	1	0	0	16	0	1268	5	18518
CHEN_HOXA5_TARGETS_9HR_DN	http://www.broadinstitute.org/gsea/msigdb/cards/CHEN_HOXA5_TARGETS_9HR_DN	1	0.86	0.1	3.4	2	1266	34	18489
CONRAD_GERMLINE_STEM_CELL	http://www.broadinstitute.org/gsea/msigdb/cards/CONRAD_GERMLINE_STEM_CELL	1	0	0	4.8	0	1268	13	18510
THUM_MIR21_TARGETS_HEART_DISEASE_DN	http://www.broadinstitute.org/gsea/msigdb/cards/THUM_MIR21_TARGETS_HEART_DISEASE_DN	1	0	0	12	0	1268	6	18517
KUUSELO_PANCREATIC_CANCER_19Q13_AMPLIFICATION	http://www.broadinstitute.org/gsea/msigdb/cards/KUUSELO_PANCREATIC_CANCER_19Q13_AMPLIFICATION	1	0.54	0.013	3.3	1	1267	27	18496
CHNG_MULTIPLE_MYELOMA_HYPERPLOID_UP	http://www.broadinstitute.org/gsea/msigdb/cards/CHNG_MULTIPLE_MYELOMA_HYPERPLOID_UP	1	0.89	0.18	2.8	3	1265	49	18474
CHNG_MULTIPLE_MYELOMA_HYPERPLOID_DN	http://www.broadinstitute.org/gsea/msigdb/cards/CHNG_MULTIPLE_MYELOMA_HYPERPLOID_DN	1	0.54	0.013	3.3	1	1267	27	18496
ALONSO_METASTASIS_EMT_DN	http://www.broadinstitute.org/gsea/msigdb/cards/ALONSO_METASTASIS_EMT_DN	1	0	0	16	0	1268	5	18518
FIRESTEIN_CTNNB1_PATHWAY	http://www.broadinstitute.org/gsea/msigdb/cards/FIRESTEIN_CTNNB1_PATHWAY	1	0.97	0.11	3.8	2	1266	30	18493
ZHOU_PANCREATIC_EXOCRINE_PROGENITOR	http://www.broadinstitute.org/gsea/msigdb/cards/ZHOU_PANCREATIC_EXOCRINE_PROGENITOR	1	0	0	5.8	0	1268	11	18512
ZHOU_PANCREATIC_ENDOCRINE_PROGENITOR	http://www.broadinstitute.org/gsea/msigdb/cards/ZHOU_PANCREATIC_ENDOCRINE_PROGENITOR	1	0	0	4.4	0	1268	14	18509
ZHOU_PANCREATIC_BETA_CELL	http://www.broadinstitute.org/gsea/msigdb/cards/ZHOU_PANCREATIC_BETA_CELL	1	0	0	5.8	0	1268	11	18512
ISHIKAWA_STING_SIGNALING	http://www.broadinstitute.org/gsea/msigdb/cards/ISHIKAWA_STING_SIGNALING	1	0	0	8.6	0	1268	8	18515
SASAI_TARGETS_OF_CXCR6_AND_PTCH1_DN	http://www.broadinstitute.org/gsea/msigdb/cards/SASAI_TARGETS_OF_CXCR6_AND_PTCH1_DN	1	0	0	8.6	0	1268	8	18515
MOOTHA_ROS	http://www.broadinstitute.org/gsea/msigdb/cards/MOOTHA_ROS	1	0	0	12	0	1268	6	18517
BOYLAN_MULTIPLE_MYELOMA_C_CLUSTER_DN	http://www.broadinstitute.org/gsea/msigdb/cards/BOYLAN_MULTIPLE_MYELOMA_C_CLUSTER_DN	1	0.54	0.013	3.3	1	1267	27	18496
WU_SILENCED_BY_METHYLATION_IN_BLADDER_CANCER	http://www.broadinstitute.org/gsea/msigdb/cards/WU_SILENCED_BY_METHYLATION_IN_BLADDER_CANCER	1	0.91	0.18	2.8	3	1265	48	18475
FERRARI_RESPONSE_TO_FENRETINIDE_UP	http://www.broadinstitute.org/gsea/msigdb/cards/FERRARI_RESPONSE_TO_FENRETINIDE_UP	1	0.77	0.018	4.8	1	1267	19	18504
BOHN_PRIMARY_IMMUNODEFICIENCY_SYNDROM_DN	http://www.broadinstitute.org/gsea/msigdb/cards/BOHN_PRIMARY_IMMUNODEFICIENCY_SYNDROM_DN	1	0.81	0.095	3.2	2	1266	36	18487
FLOTHO_PEDIATRIC_ALL_THERAPY_RESPONSE_DN	http://www.broadinstitute.org/gsea/msigdb/cards/FLOTHO_PEDIATRIC_ALL_THERAPY_RESPONSE_DN	1	0.58	0.014	3.6	1	1267	25	18498
LUDWICZEK_TREATING_IRON_OVERLOAD	http://www.broadinstitute.org/gsea/msigdb/cards/LUDWICZEK_TREATING_IRON_OVERLOAD	1	0	0	10	0	1268	7	18516
JU_AGING_TERC_TARGETS_UP	http://www.broadinstitute.org/gsea/msigdb/cards/JU_AGING_TERC_TARGETS_UP	1	0	0	7.4	0	1268	9	18514
JU_AGING_TERC_TARGETS_DN	http://www.broadinstitute.org/gsea/msigdb/cards/JU_AGING_TERC_TARGETS_DN	1	0	0	16	0	1268	5	18518
ZAIDI_OSTEOBLAST_TRANSCRIPTION_FACTORS	http://www.broadinstitute.org/gsea/msigdb/cards/ZAIDI_OSTEOBLAST_TRANSCRIPTION_FACTORS	1	0	0	4.4	0	1268	14	18509
PALOMERO_GSI_SENSITIVITY_UP	http://www.broadinstitute.org/gsea/msigdb/cards/PALOMERO_GSI_SENSITIVITY_UP	1	0	0	12	0	1268	6	18517
PALOMERO_GSI_SENSITIVITY_DN	http://www.broadinstitute.org/gsea/msigdb/cards/PALOMERO_GSI_SENSITIVITY_DN	1	0	0	78	0	1268	2	18521
SOUCEK_MYC_TARGETS	http://www.broadinstitute.org/gsea/msigdb/cards/SOUCEK_MYC_TARGETS	1	0	0	8.6	0	1268	8	18515
SEKI_INFLAMMATORY_RESPONSE_LPS_UP	http://www.broadinstitute.org/gsea/msigdb/cards/SEKI_INFLAMMATORY_RESPONSE_LPS_UP	1	0.83	0.22	2.2	4	1264	70	18453
RAY_ALZHEIMERS_DISEASE	http://www.broadinstitute.org/gsea/msigdb/cards/RAY_ALZHEIMERS_DISEASE	1	0	0	5.3	0	1268	12	18511
LINDSTEDT_DENDRITIC_CELL_MATURATION_B	http://www.broadinstitute.org/gsea/msigdb/cards/LINDSTEDT_DENDRITIC_CELL_MATURATION_B	1	0.88	0.17	2.7	3	1265	50	18473
LINDSTEDT_DENDRITIC_CELL_MATURATION_C	http://www.broadinstitute.org/gsea/msigdb/cards/LINDSTEDT_DENDRITIC_CELL_MATURATION_C	1	0.94	0.25	2.5	4	1264	62	18461
MARSHALL_VIRAL_INFECTION_RESPONSE_UP	http://www.broadinstitute.org/gsea/msigdb/cards/MARSHALL_VIRAL_INFECTION_RESPONSE_UP	1	0	0	12	0	1268	6	18517
MARTINELLI_IMMATURE_NEUTROPHIL_UP	http://www.broadinstitute.org/gsea/msigdb/cards/MARTINELLI_IMMATURE_NEUTROPHIL_UP	1	0	0	5.8	0	1268	11	18512
NICK_RESPONSE_TO_PROC_TREATMENT_UP	http://www.broadinstitute.org/gsea/msigdb/cards/NICK_RESPONSE_TO_PROC_TREATMENT_UP	1	0	0	16	0	1268	5	18518
NUTT_GBM_VS_AO_GLIOMA_UP	http://www.broadinstitute.org/gsea/msigdb/cards/NUTT_GBM_VS_AO_GLIOMA_UP	1	1	0.2	3.2	3	1265	43	18480
NUTT_GBM_VS_AO_GLIOMA_DN	http://www.broadinstitute.org/gsea/msigdb/cards/NUTT_GBM_VS_AO_GLIOMA_DN	1	0.71	0.083	2.7	2	1266	41	18482
PARK_TRETINOIN_RESPONSE	http://www.broadinstitute.org/gsea/msigdb/cards/PARK_TRETINOIN_RESPONSE	1	0	0	5.3	0	1268	12	18511
PARK_TRETINOIN_RESPONSE_AND_PML_RARA_FUSION	http://www.broadinstitute.org/gsea/msigdb/cards/PARK_TRETINOIN_RESPONSE_AND_PML_RARA_FUSION	1	0.52	0.013	3.2	1	1267	28	18495
PARK_TRETINOIN_RESPONSE_AND_RARA_PLZF_FUSION	http://www.broadinstitute.org/gsea/msigdb/cards/PARK_TRETINOIN_RESPONSE_AND_RARA_PLZF_FUSION	1	0.73	0.018	4.6	1	1267	20	18503
ZHANG_INTERFERON_RESPONSE	http://www.broadinstitute.org/gsea/msigdb/cards/ZHANG_INTERFERON_RESPONSE	1	0.66	0.016	4.1	1	1267	22	18501
WU_ALZHEIMER_DISEASE_DN	http://www.broadinstitute.org/gsea/msigdb/cards/WU_ALZHEIMER_DISEASE_DN	1	0.86	0.021	5.5	1	1267	17	18506
MIZUKAMI_HYPOXIA_UP	http://www.broadinstitute.org/gsea/msigdb/cards/MIZUKAMI_HYPOXIA_UP	1	0	0	5.3	0	1268	12	18511
MIZUKAMI_HYPOXIA_DN	http://www.broadinstitute.org/gsea/msigdb/cards/MIZUKAMI_HYPOXIA_DN	1	0	0	16	0	1268	5	18518
CHAN_INTERFERON_PRODUCING_DENDRITIC_CELL	http://www.broadinstitute.org/gsea/msigdb/cards/CHAN_INTERFERON_PRODUCING_DENDRITIC_CELL	1	0	0	5.3	0	1268	12	18511
RUTELLA_RESPONSE_TO_HGF_DN	http://www.broadinstitute.org/gsea/msigdb/cards/RUTELLA_RESPONSE_TO_HGF_DN	1	0.96	0.52	1.7	14	1254	212	18311
MUELLER_COMMON_TARGETS_OF_AML_FUSIONS_UP	http://www.broadinstitute.org/gsea/msigdb/cards/MUELLER_COMMON_TARGETS_OF_AML_FUSIONS_UP	1	0	0	4.4	0	1268	14	18509
MUELLER_COMMON_TARGETS_OF_AML_FUSIONS_DN	http://www.broadinstitute.org/gsea/msigdb/cards/MUELLER_COMMON_TARGETS_OF_AML_FUSIONS_DN	1	0.52	0.013	3.2	1	1267	28	18495
ROSS_LEUKEMIA_WITH_MLL_FUSIONS	http://www.broadinstitute.org/gsea/msigdb/cards/ROSS_LEUKEMIA_WITH_MLL_FUSIONS	1	0.85	0.22	2.3	4	1264	69	18454
VANASSE_BCL2_TARGETS_DN	http://www.broadinstitute.org/gsea/msigdb/cards/VANASSE_BCL2_TARGETS_DN	1	0.96	0.25	2.6	4	1264	61	18462
WALLACE_JAK2_TARGETS_UP	http://www.broadinstitute.org/gsea/msigdb/cards/WALLACE_JAK2_TARGETS_UP	1	0.63	0.015	3.9	1	1267	23	18500
HINATA_NFKB_TARGETS_KERATINOCYTE_DN	http://www.broadinstitute.org/gsea/msigdb/cards/HINATA_NFKB_TARGETS_KERATINOCYTE_DN	1	0.7	0.017	4.3	1	1267	21	18502
HINATA_NFKB_TARGETS_FIBROBLAST_UP	http://www.broadinstitute.org/gsea/msigdb/cards/HINATA_NFKB_TARGETS_FIBROBLAST_UP	1	0.94	0.3	2.3	5	1263	78	18445
HOFFMANN_PRE_BI_TO_LARGE_PRE_BII_LYMPHOCYTE_DN	http://www.broadinstitute.org/gsea/msigdb/cards/HOFFMANN_PRE_BI_TO_LARGE_PRE_BII_LYMPHOCYTE_DN	1	0.86	0.23	2.3	4	1264	68	18455
HOFFMANN_SMALL_PRE_BII_TO_IMMATURE_B_LYMPHOCYTE_DN	http://www.broadinstitute.org/gsea/msigdb/cards/HOFFMANN_SMALL_PRE_BII_TO_IMMATURE_B_LYMPHOCYTE_DN	1	1	0.2	3.1	3	1265	44	18479
HOFMANN_MYELODYSPLASTIC_SYNDROM_HIGH_RISK_UP	http://www.broadinstitute.org/gsea/msigdb/cards/HOFMANN_MYELODYSPLASTIC_SYNDROM_HIGH_RISK_UP	1	0	0	6.5	0	1268	10	18513
HOFMANN_MYELODYSPLASTIC_SYNDROM_HIGH_RISK_DN	http://www.broadinstitute.org/gsea/msigdb/cards/HOFMANN_MYELODYSPLASTIC_SYNDROM_HIGH_RISK_DN	1	0.77	0.018	4.8	1	1267	19	18504
HOFMANN_MYELODYSPLASTIC_SYNDROM_RISK_UP	http://www.broadinstitute.org/gsea/msigdb/cards/HOFMANN_MYELODYSPLASTIC_SYNDROM_RISK_UP	1	0.63	0.015	3.9	1	1267	23	18500
HOFMANN_MYELODYSPLASTIC_SYNDROM_RISK_DN	http://www.broadinstitute.org/gsea/msigdb/cards/HOFMANN_MYELODYSPLASTIC_SYNDROM_RISK_DN	1	0.73	0.018	4.6	1	1267	20	18503
LEE_INTRATHYMIC_T_PROGENITOR	http://www.broadinstitute.org/gsea/msigdb/cards/LEE_INTRATHYMIC_T_PROGENITOR	1	0.91	0.022	5.9	1	1267	16	18507
LEE_SP4_THYMOCYTE	http://www.broadinstitute.org/gsea/msigdb/cards/LEE_SP4_THYMOCYTE	1	0	0	4.8	0	1268	13	18510
LI_WILMS_TUMOR	http://www.broadinstitute.org/gsea/msigdb/cards/LI_WILMS_TUMOR	1	0.61	0.015	3.7	1	1267	24	18499
FINAK_BREAST_CANCER_SDPP_SIGNATURE	http://www.broadinstitute.org/gsea/msigdb/cards/FINAK_BREAST_CANCER_SDPP_SIGNATURE	1	0.66	0.016	4.1	1	1267	22	18501
BRUNEAU_HEART_GREAT_VESSELS_AND_VALVULOGENESIS	http://www.broadinstitute.org/gsea/msigdb/cards/BRUNEAU_HEART_GREAT_VESSELS_AND_VALVULOGENESIS	1	0	0	8.6	0	1268	8	18515
MCMURRAY_TP53_HRAS_COOPERATION_RESPONSE_UP	http://www.broadinstitute.org/gsea/msigdb/cards/MCMURRAY_TP53_HRAS_COOPERATION_RESPONSE_UP	1	0.61	0.015	3.7	1	1267	24	18499
MCMURRAY_TP53_HRAS_COOPERATION_RESPONSE_DN	http://www.broadinstitute.org/gsea/msigdb/cards/MCMURRAY_TP53_HRAS_COOPERATION_RESPONSE_DN	1	0.94	0.25	2.5	4	1264	62	18461
MIKKELSEN_PLURIPOTENT_STATE_UP	http://www.broadinstitute.org/gsea/msigdb/cards/MIKKELSEN_PLURIPOTENT_STATE_UP	1	0	0	5.8	0	1268	11	18512
MIKKELSEN_PLURIPOTENT_STATE_DN	http://www.broadinstitute.org/gsea/msigdb/cards/MIKKELSEN_PLURIPOTENT_STATE_DN	1	0	0	8.6	0	1268	8	18515
ELLWOOD_MYC_TARGETS_UP	http://www.broadinstitute.org/gsea/msigdb/cards/ELLWOOD_MYC_TARGETS_UP	1	0	0	4.8	0	1268	13	18510
HSIAO_HOUSEKEEPING_GENES	http://www.broadinstitute.org/gsea/msigdb/cards/HSIAO_HOUSEKEEPING_GENES	1	0.99	0.63	1.5	24	1244	353	18170
MEISSNER_ES_ICP_WITH_H3K4ME3_AND_H3K27ME3	http://www.broadinstitute.org/gsea/msigdb/cards/MEISSNER_ES_ICP_WITH_H3K4ME3_AND_H3K27ME3	1	0	0	5.3	0	1268	12	18511
CHEOK_RESPONSE_TO_MERCAPTOPURINE_AND_HD_MTX_UP	http://www.broadinstitute.org/gsea/msigdb/cards/CHEOK_RESPONSE_TO_MERCAPTOPURINE_AND_HD_MTX_UP	1	0	0	16	0	1268	5	18518
MILI_PSEUDOPODIA_HAPTOTAXIS_UP	http://www.broadinstitute.org/gsea/msigdb/cards/MILI_PSEUDOPODIA_HAPTOTAXIS_UP	1	0.99	0.66	1.4	30	1238	442	18081
CROONQUIST_STROMAL_STIMULATION_DN	http://www.broadinstitute.org/gsea/msigdb/cards/CROONQUIST_STROMAL_STIMULATION_DN	1	0	0	5.8	0	1268	11	18512
IRITANI_MAD1_TARGETS_UP	http://www.broadinstitute.org/gsea/msigdb/cards/IRITANI_MAD1_TARGETS_UP	1	0	0	5.8	0	1268	11	18512
ZHAN_LATE_DIFFERENTIATION_GENES_DN	http://www.broadinstitute.org/gsea/msigdb/cards/ZHAN_LATE_DIFFERENTIATION_GENES_DN	1	1	0.025	6.9	1	1267	14	18509
ZHAN_VARIABLE_EARLY_DIFFERENTIATION_GENES_DN	http://www.broadinstitute.org/gsea/msigdb/cards/ZHAN_VARIABLE_EARLY_DIFFERENTIATION_GENES_DN	1	0.52	0.013	3.2	1	1267	28	18495
ZHAN_V1_LATE_DIFFERENTIATION_GENES_DN	http://www.broadinstitute.org/gsea/msigdb/cards/ZHAN_V1_LATE_DIFFERENTIATION_GENES_DN	1	0	0	4.4	0	1268	14	18509
VALK_AML_CLUSTER_3	http://www.broadinstitute.org/gsea/msigdb/cards/VALK_AML_CLUSTER_3	1	0.54	0.013	3.3	1	1267	27	18496
VALK_AML_CLUSTER_4	http://www.broadinstitute.org/gsea/msigdb/cards/VALK_AML_CLUSTER_4	1	0.58	0.014	3.6	1	1267	25	18498
VALK_AML_CLUSTER_9	http://www.broadinstitute.org/gsea/msigdb/cards/VALK_AML_CLUSTER_9	1	0.91	0.11	3.6	2	1266	32	18491
VALK_AML_CLUSTER_11	http://www.broadinstitute.org/gsea/msigdb/cards/VALK_AML_CLUSTER_11	1	0.86	0.1	3.4	2	1266	34	18489
VALK_AML_CLUSTER_13	http://www.broadinstitute.org/gsea/msigdb/cards/VALK_AML_CLUSTER_13	1	0.58	0.014	3.6	1	1267	25	18498
VALK_AML_WITH_T_8_21_TRANSLOCATION	http://www.broadinstitute.org/gsea/msigdb/cards/VALK_AML_WITH_T_8_21_TRANSLOCATION	1	0	0	16	0	1268	5	18518
VALK_AML_WITH_11Q23_REARRANGED	http://www.broadinstitute.org/gsea/msigdb/cards/VALK_AML_WITH_11Q23_REARRANGED	1	0.91	0.022	5.9	1	1267	16	18507
DING_LUNG_CANCER_MUTATED_RECURRENTLY	http://www.broadinstitute.org/gsea/msigdb/cards/DING_LUNG_CANCER_MUTATED_RECURRENTLY	1	0	0	12	0	1268	6	18517
TCGA_GLIOBLASTOMA_MUTATED	http://www.broadinstitute.org/gsea/msigdb/cards/TCGA_GLIOBLASTOMA_MUTATED	1	0	0	8.6	0	1268	8	18515
BOYAULT_LIVER_CANCER_SUBCLASS_G1_UP	http://www.broadinstitute.org/gsea/msigdb/cards/BOYAULT_LIVER_CANCER_SUBCLASS_G1_UP	1	0.89	0.32	2	6	1262	98	18425
BOYAULT_LIVER_CANCER_SUBCLASS_G5_DN	http://www.broadinstitute.org/gsea/msigdb/cards/BOYAULT_LIVER_CANCER_SUBCLASS_G5_DN	1	0.58	0.014	3.6	1	1267	25	18498
BOYAULT_LIVER_CANCER_SUBCLASS_G56_UP	http://www.broadinstitute.org/gsea/msigdb/cards/BOYAULT_LIVER_CANCER_SUBCLASS_G56_UP	1	0	0	5.3	0	1268	12	18511
BOYAULT_LIVER_CANCER_SUBCLASS_G123_UP	http://www.broadinstitute.org/gsea/msigdb/cards/BOYAULT_LIVER_CANCER_SUBCLASS_G123_UP	1	0.7	0.081	2.7	2	1266	42	18481
CHIANG_LIVER_CANCER_SUBCLASS_INTERFERON_UP	http://www.broadinstitute.org/gsea/msigdb/cards/CHIANG_LIVER_CANCER_SUBCLASS_INTERFERON_UP	1	0.58	0.014	3.6	1	1267	25	18498
CHIANG_LIVER_CANCER_SUBCLASS_INTERFERON_DN	http://www.broadinstitute.org/gsea/msigdb/cards/CHIANG_LIVER_CANCER_SUBCLASS_INTERFERON_DN	1	0.68	0.08	2.6	2	1266	43	18480
HOSHIDA_LIVER_CANCER_LATE_RECURRENCE_DN	http://www.broadinstitute.org/gsea/msigdb/cards/HOSHIDA_LIVER_CANCER_LATE_RECURRENCE_DN	1	0.94	0.25	2.5	4	1264	62	18461
BUDHU_LIVER_CANCER_METASTASIS_UP	http://www.broadinstitute.org/gsea/msigdb/cards/BUDHU_LIVER_CANCER_METASTASIS_UP	1	0	0	7.4	0	1268	9	18514
BUDHU_LIVER_CANCER_METASTASIS_DN	http://www.broadinstitute.org/gsea/msigdb/cards/BUDHU_LIVER_CANCER_METASTASIS_DN	1	0	0	10	0	1268	7	18516
WANG_RECURRENT_LIVER_CANCER_DN	http://www.broadinstitute.org/gsea/msigdb/cards/WANG_RECURRENT_LIVER_CANCER_DN	1	0.97	0.023	6.3	1	1267	15	18508
MONTERO_THYROID_CANCER_POOR_SURVIVAL_UP	http://www.broadinstitute.org/gsea/msigdb/cards/MONTERO_THYROID_CANCER_POOR_SURVIVAL_UP	1	0	0	5.3	0	1268	12	18511
MONTERO_THYROID_CANCER_POOR_SURVIVAL_DN	http://www.broadinstitute.org/gsea/msigdb/cards/MONTERO_THYROID_CANCER_POOR_SURVIVAL_DN	1	0	0	8.6	0	1268	8	18515
MIKKELSEN_IPS_LCP_WITH_H3K4ME3_AND_H3K27ME3	http://www.broadinstitute.org/gsea/msigdb/cards/MIKKELSEN_IPS_LCP_WITH_H3K4ME3_AND_H3K27ME3	1	0	0	16	0	1268	5	18518
MIKKELSEN_IPS_LCP_WITH_H3K27ME3	http://www.broadinstitute.org/gsea/msigdb/cards/MIKKELSEN_IPS_LCP_WITH_H3K27ME3	1	0	0	6.5	0	1268	10	18513
GLINSKY_CANCER_DEATH_UP	http://www.broadinstitute.org/gsea/msigdb/cards/GLINSKY_CANCER_DEATH_UP	1	0	0	10	0	1268	7	18516
KUROKAWA_LIVER_CANCER_EARLY_RECURRENCE_DN	http://www.broadinstitute.org/gsea/msigdb/cards/KUROKAWA_LIVER_CANCER_EARLY_RECURRENCE_DN	1	0	0	10	0	1268	7	18516
OKAMOTO_LIVER_CANCER_MULTICENTRIC_OCCURRENCE_DN	http://www.broadinstitute.org/gsea/msigdb/cards/OKAMOTO_LIVER_CANCER_MULTICENTRIC_OCCURRENCE_DN	1	0	0	12	0	1268	6	18517
ONO_AML1_TARGETS_DN	http://www.broadinstitute.org/gsea/msigdb/cards/ONO_AML1_TARGETS_DN	1	0.81	0.095	3.2	2	1266	36	18487
ONO_FOXP3_TARGETS_DN	http://www.broadinstitute.org/gsea/msigdb/cards/ONO_FOXP3_TARGETS_DN	1	0.75	0.087	2.9	2	1266	39	18484
NAKAYAMA_FGF2_TARGETS	http://www.broadinstitute.org/gsea/msigdb/cards/NAKAYAMA_FGF2_TARGETS	1	0.54	0.013	3.3	1	1267	27	18496
NGO_MALIGNANT_GLIOMA_1P_LOH	http://www.broadinstitute.org/gsea/msigdb/cards/NGO_MALIGNANT_GLIOMA_1P_LOH	1	0.97	0.023	6.3	1	1267	15	18508
SEIKE_LUNG_CANCER_POOR_SURVIVAL	http://www.broadinstitute.org/gsea/msigdb/cards/SEIKE_LUNG_CANCER_POOR_SURVIVAL	1	0	0	7.4	0	1268	9	18514
TSAI_DNAJB4_TARGETS_DN	http://www.broadinstitute.org/gsea/msigdb/cards/TSAI_DNAJB4_TARGETS_DN	1	0	0	12	0	1268	6	18517
ASGHARZADEH_NEUROBLASTOMA_POOR_SURVIVAL_DN	http://www.broadinstitute.org/gsea/msigdb/cards/ASGHARZADEH_NEUROBLASTOMA_POOR_SURVIVAL_DN	1	0.79	0.092	3.1	2	1266	37	18486
KUROZUMI_RESPONSE_TO_ONCOCYTIC_VIRUS_AND_CYCLIC_RGD	http://www.broadinstitute.org/gsea/msigdb/cards/KUROZUMI_RESPONSE_TO_ONCOCYTIC_VIRUS_AND_CYCLIC_RGD	1	0.73	0.018	4.6	1	1267	20	18503
FONTAINE_THYROID_TUMOR_UNCERTAIN_MALIGNANCY_DN	http://www.broadinstitute.org/gsea/msigdb/cards/FONTAINE_THYROID_TUMOR_UNCERTAIN_MALIGNANCY_DN	1	0.61	0.015	3.7	1	1267	24	18499
LIANG_HEMATOPOIESIS_STEM_CELL_NUMBER_QTL	http://www.broadinstitute.org/gsea/msigdb/cards/LIANG_HEMATOPOIESIS_STEM_CELL_NUMBER_QTL	1	0.97	0.023	6.3	1	1267	15	18508
WEBER_METHYLATED_LCP_IN_FIBROBLAST_UP	http://www.broadinstitute.org/gsea/msigdb/cards/WEBER_METHYLATED_LCP_IN_FIBROBLAST_UP	1	0	0	5.3	0	1268	12	18511
WEBER_METHYLATED_LCP_IN_FIBROBLAST_DN	http://www.broadinstitute.org/gsea/msigdb/cards/WEBER_METHYLATED_LCP_IN_FIBROBLAST_DN	1	0	0	6.5	0	1268	10	18513
WEBER_METHYLATED_ICP_IN_FIBROBLAST	http://www.broadinstitute.org/gsea/msigdb/cards/WEBER_METHYLATED_ICP_IN_FIBROBLAST	1	0.77	0.018	4.8	1	1267	19	18504
WEBER_METHYLATED_ICP_IN_SPERM_UP	http://www.broadinstitute.org/gsea/msigdb/cards/WEBER_METHYLATED_ICP_IN_SPERM_UP	1	0	0	10	0	1268	7	18516
WEBER_METHYLATED_LCP_IN_SPERM_DN	http://www.broadinstitute.org/gsea/msigdb/cards/WEBER_METHYLATED_LCP_IN_SPERM_DN	1	0	0	10	0	1268	7	18516
WORSCHECH_TUMOR_EVASION_AND_TOLEROGENICITY_UP	http://www.broadinstitute.org/gsea/msigdb/cards/WORSCHECH_TUMOR_EVASION_AND_TOLEROGENICITY_UP	1	0.5	0.012	3	1	1267	29	18494
WORSCHECH_TUMOR_EVASION_AND_TOLEROGENICITY_DN	http://www.broadinstitute.org/gsea/msigdb/cards/WORSCHECH_TUMOR_EVASION_AND_TOLEROGENICITY_DN	1	0	0	4.4	0	1268	14	18509
STEIN_ESTROGEN_RESPONSE_NOT_VIA_ESRRA	http://www.broadinstitute.org/gsea/msigdb/cards/STEIN_ESTROGEN_RESPONSE_NOT_VIA_ESRRA	1	0.86	0.021	5.5	1	1267	17	18506
LOPEZ_EPITHELIOID_MESOTHELIOMA	http://www.broadinstitute.org/gsea/msigdb/cards/LOPEZ_EPITHELIOID_MESOTHELIOMA	1	0.97	0.023	6.3	1	1267	15	18508
LOPEZ_MESOTHELIOMA_SURVIVAL_OVERALL_UP	http://www.broadinstitute.org/gsea/msigdb/cards/LOPEZ_MESOTHELIOMA_SURVIVAL_OVERALL_UP	1	0	0	10	0	1268	7	18516
LOPEZ_MESOTHELIOMA_SURVIVAL_OVERALL_DN	http://www.broadinstitute.org/gsea/msigdb/cards/LOPEZ_MESOTHELIOMA_SURVIVAL_OVERALL_DN	1	0	0	4.8	0	1268	13	18510
LOPEZ_MESOTHELIOMA_SURVIVAL_DN	http://www.broadinstitute.org/gsea/msigdb/cards/LOPEZ_MESOTHELIOMA_SURVIVAL_DN	1	0	0	5.8	0	1268	11	18512
KORKOLA_CORRELATED_WITH_POU5F1	http://www.broadinstitute.org/gsea/msigdb/cards/KORKOLA_CORRELATED_WITH_POU5F1	1	1	0.12	4	2	1266	29	18494
BOYLAN_MULTIPLE_MYELOMA_PCA1_DN	http://www.broadinstitute.org/gsea/msigdb/cards/BOYLAN_MULTIPLE_MYELOMA_PCA1_DN	1	0	0	8.6	0	1268	8	18515
PYEON_CANCER_HEAD_AND_NECK_VS_CERVICAL_DN	http://www.broadinstitute.org/gsea/msigdb/cards/PYEON_CANCER_HEAD_AND_NECK_VS_CERVICAL_DN	1	0.58	0.014	3.6	1	1267	25	18498
CAIRO_HEPATOBLASTOMA_POOR_SURVIVAL	http://www.broadinstitute.org/gsea/msigdb/cards/CAIRO_HEPATOBLASTOMA_POOR_SURVIVAL	1	0.97	0.023	6.3	1	1267	15	18508
GUTIERREZ_WALDENSTROEMS_MACROGLOBULINEMIA_1_UP	http://www.broadinstitute.org/gsea/msigdb/cards/GUTIERREZ_WALDENSTROEMS_MACROGLOBULINEMIA_1_UP	1	0	0	7.4	0	1268	9	18514
GUTIERREZ_WALDENSTROEMS_MACROGLOBULINEMIA_1_DN	http://www.broadinstitute.org/gsea/msigdb/cards/GUTIERREZ_WALDENSTROEMS_MACROGLOBULINEMIA_1_DN	1	0	0	8.6	0	1268	8	18515
GUTIERREZ_WALDENSTROEMS_MACROGLOBULINEMIA_2	http://www.broadinstitute.org/gsea/msigdb/cards/GUTIERREZ_WALDENSTROEMS_MACROGLOBULINEMIA_2	1	0	0	4.8	0	1268	13	18510
UZONYI_RESPONSE_TO_LEUKOTRIENE_AND_THROMBIN	http://www.broadinstitute.org/gsea/msigdb/cards/UZONYI_RESPONSE_TO_LEUKOTRIENE_AND_THROMBIN	1	0.86	0.1	3.4	2	1266	34	18489
VANTVEER_BREAST_CANCER_POOR_PROGNOSIS	http://www.broadinstitute.org/gsea/msigdb/cards/VANTVEER_BREAST_CANCER_POOR_PROGNOSIS	1	0.93	0.19	2.9	3	1265	47	18476
DORN_ADENOVIRUS_INFECTION_12HR_UP	http://www.broadinstitute.org/gsea/msigdb/cards/DORN_ADENOVIRUS_INFECTION_12HR_UP	1	0.52	0.013	3.2	1	1267	28	18495
DORN_ADENOVIRUS_INFECTION_24HR_DN	http://www.broadinstitute.org/gsea/msigdb/cards/DORN_ADENOVIRUS_INFECTION_24HR_DN	1	0.71	0.083	2.7	2	1266	41	18482
WONG_EMBRYONIC_STEM_CELL_CORE	http://www.broadinstitute.org/gsea/msigdb/cards/WONG_EMBRYONIC_STEM_CELL_CORE	1	1	0.61	1.6	21	1247	306	18217
CHANDRAN_METASTASIS_UP	http://www.broadinstitute.org/gsea/msigdb/cards/CHANDRAN_METASTASIS_UP	1	1	0.51	1.8	12	1256	175	18348
CHANDRAN_METASTASIS_DN	http://www.broadinstitute.org/gsea/msigdb/cards/CHANDRAN_METASTASIS_DN	1	1	0.58	1.6	18	1250	263	18260
MIKKELSEN_ES_LCP_WITH_H3K27ME3	http://www.broadinstitute.org/gsea/msigdb/cards/MIKKELSEN_ES_LCP_WITH_H3K27ME3	1	0	0	4.4	0	1268	14	18509
MIKKELSEN_ES_LCP_WITH_H3K4ME3_AND_H3K27ME3	http://www.broadinstitute.org/gsea/msigdb/cards/MIKKELSEN_ES_LCP_WITH_H3K4ME3_AND_H3K27ME3	1	0	0	12	0	1268	6	18517
MIKKELSEN_NPC_WITH_LCP_H3K27ME3	http://www.broadinstitute.org/gsea/msigdb/cards/MIKKELSEN_NPC_WITH_LCP_H3K27ME3	1	0	0	16	0	1268	5	18518
YAO_TEMPORAL_RESPONSE_TO_PROGESTERONE_CLUSTER_1	http://www.broadinstitute.org/gsea/msigdb/cards/YAO_TEMPORAL_RESPONSE_TO_PROGESTERONE_CLUSTER_1	1	0.96	0.25	2.6	4	1264	61	18462
YAO_TEMPORAL_RESPONSE_TO_PROGESTERONE_CLUSTER_7	http://www.broadinstitute.org/gsea/msigdb/cards/YAO_TEMPORAL_RESPONSE_TO_PROGESTERONE_CLUSTER_7	1	0.85	0.22	2.3	4	1264	69	18454
YAO_TEMPORAL_RESPONSE_TO_PROGESTERONE_CLUSTER_8	http://www.broadinstitute.org/gsea/msigdb/cards/YAO_TEMPORAL_RESPONSE_TO_PROGESTERONE_CLUSTER_8	1	1	0.2	3.2	3	1265	43	18480
YAO_TEMPORAL_RESPONSE_TO_PROGESTERONE_CLUSTER_10	http://www.broadinstitute.org/gsea/msigdb/cards/YAO_TEMPORAL_RESPONSE_TO_PROGESTERONE_CLUSTER_10	1	1	0.27	2.7	4	1264	58	18465
YAO_TEMPORAL_RESPONSE_TO_PROGESTERONE_CLUSTER_12	http://www.broadinstitute.org/gsea/msigdb/cards/YAO_TEMPORAL_RESPONSE_TO_PROGESTERONE_CLUSTER_12	1	1	0.32	2.5	5	1263	72	18451
YAO_TEMPORAL_RESPONSE_TO_PROGESTERONE_CLUSTER_15	http://www.broadinstitute.org/gsea/msigdb/cards/YAO_TEMPORAL_RESPONSE_TO_PROGESTERONE_CLUSTER_15	1	0.5	0.012	3	1	1267	29	18494
YAO_TEMPORAL_RESPONSE_TO_PROGESTERONE_CLUSTER_16	http://www.broadinstitute.org/gsea/msigdb/cards/YAO_TEMPORAL_RESPONSE_TO_PROGESTERONE_CLUSTER_16	1	0.85	0.22	2.3	4	1264	69	18454
YIH_RESPONSE_TO_ARSENITE_C5	http://www.broadinstitute.org/gsea/msigdb/cards/YIH_RESPONSE_TO_ARSENITE_C5	1	0	0	7.4	0	1268	9	18514
LY_AGING_OLD_UP	http://www.broadinstitute.org/gsea/msigdb/cards/LY_AGING_OLD_UP	1	0	0	10	0	1268	7	18516
NAKAMURA_ADIPOGENESIS_EARLY_DN	http://www.broadinstitute.org/gsea/msigdb/cards/NAKAMURA_ADIPOGENESIS_EARLY_DN	1	0.81	0.095	3.2	2	1266	36	18487
RAMPON_ENRICHED_LEARNING_ENVIRONMENT_EARLY_DN	http://www.broadinstitute.org/gsea/msigdb/cards/RAMPON_ENRICHED_LEARNING_ENVIRONMENT_EARLY_DN	1	0	0	6.5	0	1268	10	18513
BAUS_TFF2_TARGETS_UP	http://www.broadinstitute.org/gsea/msigdb/cards/BAUS_TFF2_TARGETS_UP	1	0.5	0.012	3	1	1267	29	18494
HO_LIVER_CANCER_VASCULAR_INVASION	http://www.broadinstitute.org/gsea/msigdb/cards/HO_LIVER_CANCER_VASCULAR_INVASION	1	0	0	5.3	0	1268	12	18511
GERHOLD_RESPONSE_TO_TZD_UP	http://www.broadinstitute.org/gsea/msigdb/cards/GERHOLD_RESPONSE_TO_TZD_UP	1	0	0	12	0	1268	6	18517
GERHOLD_RESPONSE_TO_TZD_DN	http://www.broadinstitute.org/gsea/msigdb/cards/GERHOLD_RESPONSE_TO_TZD_DN	1	0	0	4.8	0	1268	13	18510
MARIADASON_RESPONSE_TO_BUTYRATE_CURCUMIN_SULINDAC_TSA_1	http://www.broadinstitute.org/gsea/msigdb/cards/MARIADASON_RESPONSE_TO_BUTYRATE_CURCUMIN_SULINDAC_TSA_1	1	0	0	7.4	0	1268	9	18514
MURAKAMI_UV_RESPONSE_1HR_DN	http://www.broadinstitute.org/gsea/msigdb/cards/MURAKAMI_UV_RESPONSE_1HR_DN	1	0	0	6.5	0	1268	10	18513
VISALA_AGING_LYMPHOCYTE_UP	http://www.broadinstitute.org/gsea/msigdb/cards/VISALA_AGING_LYMPHOCYTE_UP	1	0	0	6.5	0	1268	10	18513
ZEMBUTSU_SENSITIVITY_TO_FLUOROURACIL	http://www.broadinstitute.org/gsea/msigdb/cards/ZEMBUTSU_SENSITIVITY_TO_FLUOROURACIL	1	0.97	0.023	6.3	1	1267	15	18508
ZEMBUTSU_SENSITIVITY_TO_NIMUSTINE	http://www.broadinstitute.org/gsea/msigdb/cards/ZEMBUTSU_SENSITIVITY_TO_NIMUSTINE	1	0.91	0.022	5.9	1	1267	16	18507
ZEMBUTSU_SENSITIVITY_TO_VINCRISTINE	http://www.broadinstitute.org/gsea/msigdb/cards/ZEMBUTSU_SENSITIVITY_TO_VINCRISTINE	1	0.86	0.021	5.5	1	1267	17	18506
DAZARD_UV_RESPONSE_CLUSTER_G24	http://www.broadinstitute.org/gsea/msigdb/cards/DAZARD_UV_RESPONSE_CLUSTER_G24	1	0.56	0.014	3.4	1	1267	26	18497
NIELSEN_GIST	http://www.broadinstitute.org/gsea/msigdb/cards/NIELSEN_GIST	1	0.88	0.28	2.1	5	1263	83	18440
NIELSEN_LEIOMYOSARCOMA_CNN1_DN	http://www.broadinstitute.org/gsea/msigdb/cards/NIELSEN_LEIOMYOSARCOMA_CNN1_DN	1	0.77	0.018	4.8	1	1267	19	18504
NIELSEN_SYNOVIAL_SARCOMA_UP	http://www.broadinstitute.org/gsea/msigdb/cards/NIELSEN_SYNOVIAL_SARCOMA_UP	1	0.86	0.021	5.5	1	1267	17	18506
NIELSEN_SYNOVIAL_SARCOMA_DN	http://www.broadinstitute.org/gsea/msigdb/cards/NIELSEN_SYNOVIAL_SARCOMA_DN	1	0.81	0.019	5.1	1	1267	18	18505
DASU_IL6_SIGNALING_DN	http://www.broadinstitute.org/gsea/msigdb/cards/DASU_IL6_SIGNALING_DN	1	0	0	10	0	1268	7	18516
HOFFMAN_CLOCK_TARGETS_UP	http://www.broadinstitute.org/gsea/msigdb/cards/HOFFMAN_CLOCK_TARGETS_UP	1	0	0	5.8	0	1268	11	18512
WU_APOPTOSIS_BY_CDKN1A_NOT_VIA_TP53	http://www.broadinstitute.org/gsea/msigdb/cards/WU_APOPTOSIS_BY_CDKN1A_NOT_VIA_TP53	1	0	0	5.3	0	1268	12	18511
ONGUSAHA_BRCA1_TARGETS_UP	http://www.broadinstitute.org/gsea/msigdb/cards/ONGUSAHA_BRCA1_TARGETS_UP	1	0	0	4.8	0	1268	13	18510
ONGUSAHA_BRCA1_TARGETS_DN	http://www.broadinstitute.org/gsea/msigdb/cards/ONGUSAHA_BRCA1_TARGETS_DN	1	0	0	4.4	0	1268	14	18509
BAE_BRCA1_TARGETS_DN	http://www.broadinstitute.org/gsea/msigdb/cards/BAE_BRCA1_TARGETS_DN	1	0.97	0.11	3.8	2	1266	30	18493
BROWNE_HCMV_INFECTION_1HR_UP	http://www.broadinstitute.org/gsea/msigdb/cards/BROWNE_HCMV_INFECTION_1HR_UP	1	0.81	0.16	2.5	3	1265	54	18469
RAGHAVACHARI_PLATELET_SPECIFIC_GENES	http://www.broadinstitute.org/gsea/msigdb/cards/RAGHAVACHARI_PLATELET_SPECIFIC_GENES	1	0.93	0.24	2.5	4	1264	63	18460
WANG_METASTASIS_OF_BREAST_CANCER	http://www.broadinstitute.org/gsea/msigdb/cards/WANG_METASTASIS_OF_BREAST_CANCER	1	0	0	4.8	0	1268	13	18510
NOUSHMEHR_GBM_SILENCED_BY_METHYLATION	http://www.broadinstitute.org/gsea/msigdb/cards/NOUSHMEHR_GBM_SILENCED_BY_METHYLATION	1	0.7	0.081	2.7	2	1266	42	18481
KAMIKUBO_MYELOID_CEBPA_NETWORK	http://www.broadinstitute.org/gsea/msigdb/cards/KAMIKUBO_MYELOID_CEBPA_NETWORK	1	0.56	0.014	3.4	1	1267	26	18497
MARTENS_BOUND_BY_PML_RARA_FUSION	http://www.broadinstitute.org/gsea/msigdb/cards/MARTENS_BOUND_BY_PML_RARA_FUSION	1	0.99	0.64	1.5	26	1242	384	18139
STAMBOLSKY_BOUND_BY_MUTATED_TP53	http://www.broadinstitute.org/gsea/msigdb/cards/STAMBOLSKY_BOUND_BY_MUTATED_TP53	1	1	0.025	6.9	1	1267	14	18509
STAMBOLSKY_TARGETS_OF_MUTATED_TP53_UP	http://www.broadinstitute.org/gsea/msigdb/cards/STAMBOLSKY_TARGETS_OF_MUTATED_TP53_UP	1	1	0.2	3.2	3	1265	43	18480
STAMBOLSKY_TARGETS_OF_MUTATED_TP53_DN	http://www.broadinstitute.org/gsea/msigdb/cards/STAMBOLSKY_TARGETS_OF_MUTATED_TP53_DN	1	1	0.2	3.2	3	1265	43	18480
STAMBOLSKY_RESPONSE_TO_VITAMIN_D3_UP	http://www.broadinstitute.org/gsea/msigdb/cards/STAMBOLSKY_RESPONSE_TO_VITAMIN_D3_UP	1	1	0.32	2.5	5	1263	72	18451
KIM_ALL_DISORDERS_DURATION_CORR_UP	http://www.broadinstitute.org/gsea/msigdb/cards/KIM_ALL_DISORDERS_DURATION_CORR_UP	1	0	0	7.4	0	1268	9	18514
QI_HYPOXIA_TARGETS_OF_HIF1A_AND_FOXA2	http://www.broadinstitute.org/gsea/msigdb/cards/QI_HYPOXIA_TARGETS_OF_HIF1A_AND_FOXA2	1	0.86	0.1	3.4	2	1266	34	18489
DUTERTRE_ESTRADIOL_RESPONSE_24HR_DN	http://www.broadinstitute.org/gsea/msigdb/cards/DUTERTRE_ESTRADIOL_RESPONSE_24HR_DN	1	1	0.67	1.5	31	1237	452	18071
FIGUEROA_AML_METHYLATION_CLUSTER_1_DN	http://www.broadinstitute.org/gsea/msigdb/cards/FIGUEROA_AML_METHYLATION_CLUSTER_1_DN	1	0.77	0.09	3	2	1266	38	18485
FIGUEROA_AML_METHYLATION_CLUSTER_2_DN	http://www.broadinstitute.org/gsea/msigdb/cards/FIGUEROA_AML_METHYLATION_CLUSTER_2_DN	1	0	0	8.6	0	1268	8	18515
FIGUEROA_AML_METHYLATION_CLUSTER_4_DN	http://www.broadinstitute.org/gsea/msigdb/cards/FIGUEROA_AML_METHYLATION_CLUSTER_4_DN	1	0	0	4.4	0	1268	14	18509
FIGUEROA_AML_METHYLATION_CLUSTER_7_DN	http://www.broadinstitute.org/gsea/msigdb/cards/FIGUEROA_AML_METHYLATION_CLUSTER_7_DN	1	0	0	22	0	1268	4	18519
PANGAS_TUMOR_SUPPRESSION_BY_SMAD1_AND_SMAD5_DN	http://www.broadinstitute.org/gsea/msigdb/cards/PANGAS_TUMOR_SUPPRESSION_BY_SMAD1_AND_SMAD5_DN	1	1	0.44	2	9	1259	132	18391
TSUTSUMI_FBXW8_TARGETS	http://www.broadinstitute.org/gsea/msigdb/cards/TSUTSUMI_FBXW8_TARGETS	1	0	0	7.4	0	1268	9	18514
WAGSCHAL_EHMT2_TARGETS_UP	http://www.broadinstitute.org/gsea/msigdb/cards/WAGSCHAL_EHMT2_TARGETS_UP	1	0	0	4.8	0	1268	13	18510
THILLAINADESAN_ZNF217_TARGETS_DN	http://www.broadinstitute.org/gsea/msigdb/cards/THILLAINADESAN_ZNF217_TARGETS_DN	1	0	0	10	0	1268	7	18516
KANG_AR_TARGETS_UP	http://www.broadinstitute.org/gsea/msigdb/cards/KANG_AR_TARGETS_UP	1	0.91	0.022	5.9	1	1267	16	18507
CERIBELLI_PROMOTERS_INACTIVE_AND_BOUND_BY_NFY	http://www.broadinstitute.org/gsea/msigdb/cards/CERIBELLI_PROMOTERS_INACTIVE_AND_BOUND_BY_NFY	1	0.94	0.11	3.7	2	1266	31	18492
MIYAGAWA_TARGETS_OF_EWSR1_ETS_FUSIONS_DN	http://www.broadinstitute.org/gsea/msigdb/cards/MIYAGAWA_TARGETS_OF_EWSR1_ETS_FUSIONS_DN	1	0.94	0.48	1.7	12	1256	186	18337
MIKHAYLOVA_OXIDATIVE_STRESS_RESPONSE_VIA_VHL_UP	http://www.broadinstitute.org/gsea/msigdb/cards/MIKHAYLOVA_OXIDATIVE_STRESS_RESPONSE_VIA_VHL_UP	1	0	0	12	0	1268	6	18517
ZHU_SKIL_TARGETS_UP	http://www.broadinstitute.org/gsea/msigdb/cards/ZHU_SKIL_TARGETS_UP	1	0.77	0.018	4.8	1	1267	19	18504
KIM_PTEN_TARGETS_DN	http://www.broadinstitute.org/gsea/msigdb/cards/KIM_PTEN_TARGETS_DN	1	0	0	16	0	1268	5	18518
MAEKAWA_ATF2_TARGETS	http://www.broadinstitute.org/gsea/msigdb/cards/MAEKAWA_ATF2_TARGETS	1	0.63	0.015	3.9	1	1267	23	18500
CHENG_TAF7L_TARGETS	http://www.broadinstitute.org/gsea/msigdb/cards/CHENG_TAF7L_TARGETS	1	0	0	35	0	1268	3	18520
BERGER_MBD2_TARGETS	http://www.broadinstitute.org/gsea/msigdb/cards/BERGER_MBD2_TARGETS	1	0	0	10	0	1268	7	18516
VANDESLUIS_COMMD1_TARGETS_GROUP_3_DN	http://www.broadinstitute.org/gsea/msigdb/cards/VANDESLUIS_COMMD1_TARGETS_GROUP_3_DN	1	0.86	0.1	3.4	2	1266	34	18489
VANDESLUIS_NORMAL_EMBRYOS_UP	http://www.broadinstitute.org/gsea/msigdb/cards/VANDESLUIS_NORMAL_EMBRYOS_UP	1	0	0	16	0	1268	5	18518
SUMI_HNF4A_TARGETS	http://www.broadinstitute.org/gsea/msigdb/cards/SUMI_HNF4A_TARGETS	1	0.5	0.012	3	1	1267	29	18494
WANG_TNF_TARGETS	http://www.broadinstitute.org/gsea/msigdb/cards/WANG_TNF_TARGETS	1	0.7	0.017	4.3	1	1267	21	18502
KASLER_HDAC7_TARGETS_1_DN	http://www.broadinstitute.org/gsea/msigdb/cards/KASLER_HDAC7_TARGETS_1_DN	1	0.91	0.022	5.9	1	1267	16	18507
KASLER_HDAC7_TARGETS_2_UP	http://www.broadinstitute.org/gsea/msigdb/cards/KASLER_HDAC7_TARGETS_2_UP	1	0	0	16	0	1268	5	18518
DORMOY_ELAVL1_TARGETS	http://www.broadinstitute.org/gsea/msigdb/cards/DORMOY_ELAVL1_TARGETS	1	0.97	0.023	6.3	1	1267	15	18508
BILANGES_SERUM_SENSITIVE_VIA_TSC2	http://www.broadinstitute.org/gsea/msigdb/cards/BILANGES_SERUM_SENSITIVE_VIA_TSC2	1	0.83	0.097	3.3	2	1266	35	18488
FARDIN_HYPOXIA_9	http://www.broadinstitute.org/gsea/msigdb/cards/FARDIN_HYPOXIA_9	1	0	0	10	0	1268	7	18516
VANLOO_SP3_TARGETS_UP	http://www.broadinstitute.org/gsea/msigdb/cards/VANLOO_SP3_TARGETS_UP	1	0	0	8.6	0	1268	8	18515
RAFFEL_VEGFA_TARGETS_UP	http://www.broadinstitute.org/gsea/msigdb/cards/RAFFEL_VEGFA_TARGETS_UP	1	0	0	7.4	0	1268	9	18514
RAFFEL_VEGFA_TARGETS_DN	http://www.broadinstitute.org/gsea/msigdb/cards/RAFFEL_VEGFA_TARGETS_DN	1	0	0	16	0	1268	5	18518
TERAO_AOX4_TARGETS_SKIN_DN	http://www.broadinstitute.org/gsea/msigdb/cards/TERAO_AOX4_TARGETS_SKIN_DN	1	0.81	0.019	5.1	1	1267	18	18505
PURBEY_TARGETS_OF_CTBP1_AND_SATB1_UP	http://www.broadinstitute.org/gsea/msigdb/cards/PURBEY_TARGETS_OF_CTBP1_AND_SATB1_UP	1	0.81	0.21	2.2	4	1264	72	18451
WACKER_HYPOXIA_TARGETS_OF_VHL	http://www.broadinstitute.org/gsea/msigdb/cards/WACKER_HYPOXIA_TARGETS_OF_VHL	1	0	0	4.8	0	1268	13	18510
IKEDA_MIR1_TARGETS_UP	http://www.broadinstitute.org/gsea/msigdb/cards/IKEDA_MIR1_TARGETS_UP	1	0.88	0.17	2.7	3	1265	50	18473
IKEDA_MIR1_TARGETS_DN	http://www.broadinstitute.org/gsea/msigdb/cards/IKEDA_MIR1_TARGETS_DN	1	0	0	10	0	1268	7	18516
IKEDA_MIR133_TARGETS_UP	http://www.broadinstitute.org/gsea/msigdb/cards/IKEDA_MIR133_TARGETS_UP	1	0.73	0.085	2.8	2	1266	40	18483
IKEDA_MIR133_TARGETS_DN	http://www.broadinstitute.org/gsea/msigdb/cards/IKEDA_MIR133_TARGETS_DN	1	0	0	8.6	0	1268	8	18515
KUWANO_RNA_STABILIZED_BY_NO	http://www.broadinstitute.org/gsea/msigdb/cards/KUWANO_RNA_STABILIZED_BY_NO	1	0	0	10	0	1268	7	18516
LIU_TOPBP1_TARGETS	http://www.broadinstitute.org/gsea/msigdb/cards/LIU_TOPBP1_TARGETS	1	0	0	4.8	0	1268	13	18510
SCHMIDT_POR_TARGETS_IN_LIMB_BUD_DN	http://www.broadinstitute.org/gsea/msigdb/cards/SCHMIDT_POR_TARGETS_IN_LIMB_BUD_DN	1	0	0	8.6	0	1268	8	18515
KATSANOU_ELAVL1_TARGETS_DN	http://www.broadinstitute.org/gsea/msigdb/cards/KATSANOU_ELAVL1_TARGETS_DN	1	1	0.45	2	9	1259	131	18392
WANG_THOC1_TARGETS_UP	http://www.broadinstitute.org/gsea/msigdb/cards/WANG_THOC1_TARGETS_UP	1	0	0	16	0	1268	5	18518
SERVITJA_ISLET_HNF1A_TARGETS_UP	http://www.broadinstitute.org/gsea/msigdb/cards/SERVITJA_ISLET_HNF1A_TARGETS_UP	1	0.98	0.46	1.9	10	1258	149	18374
MADAN_DPPA4_TARGETS	http://www.broadinstitute.org/gsea/msigdb/cards/MADAN_DPPA4_TARGETS	1	0.71	0.083	2.7	2	1266	41	18482
KOHOUTEK_CCNT2_TARGETS	http://www.broadinstitute.org/gsea/msigdb/cards/KOHOUTEK_CCNT2_TARGETS	1	0.88	0.17	2.7	3	1265	50	18473
PEDERSEN_METASTASIS_BY_ERBB2_ISOFORM_1	http://www.broadinstitute.org/gsea/msigdb/cards/PEDERSEN_METASTASIS_BY_ERBB2_ISOFORM_1	1	0.71	0.083	2.7	2	1266	41	18482
PEDERSEN_METASTASIS_BY_ERBB2_ISOFORM_3	http://www.broadinstitute.org/gsea/msigdb/cards/PEDERSEN_METASTASIS_BY_ERBB2_ISOFORM_3	1	0.91	0.022	5.9	1	1267	16	18507
PEDERSEN_METASTASIS_BY_ERBB2_ISOFORM_5	http://www.broadinstitute.org/gsea/msigdb/cards/PEDERSEN_METASTASIS_BY_ERBB2_ISOFORM_5	1	0	0	7.4	0	1268	9	18514
YANG_BCL3_TARGETS_DN	http://www.broadinstitute.org/gsea/msigdb/cards/YANG_BCL3_TARGETS_DN	1	0	0	8.6	0	1268	8	18515
LOPEZ_TRANSLATION_VIA_FN1_SIGNALING	http://www.broadinstitute.org/gsea/msigdb/cards/LOPEZ_TRANSLATION_VIA_FN1_SIGNALING	1	0.91	0.11	3.6	2	1266	32	18491
VERNOCHET_ADIPOGENESIS	http://www.broadinstitute.org/gsea/msigdb/cards/VERNOCHET_ADIPOGENESIS	1	0.81	0.019	5.1	1	1267	18	18505
HUANG_GATA2_TARGETS_UP	http://www.broadinstitute.org/gsea/msigdb/cards/HUANG_GATA2_TARGETS_UP	1	1	0.44	2	9	1259	132	18391
LE_NEURONAL_DIFFERENTIATION_UP	http://www.broadinstitute.org/gsea/msigdb/cards/LE_NEURONAL_DIFFERENTIATION_UP	1	0.91	0.022	5.9	1	1267	16	18507
LE_NEURONAL_DIFFERENTIATION_DN	http://www.broadinstitute.org/gsea/msigdb/cards/LE_NEURONAL_DIFFERENTIATION_DN	1	0.81	0.019	5.1	1	1267	18	18505
STEINER_ERYTHROCYTE_MEMBRANE_GENES	http://www.broadinstitute.org/gsea/msigdb/cards/STEINER_ERYTHROCYTE_MEMBRANE_GENES	1	0	0	4.4	0	1268	14	18509
PLASARI_NFIC_TARGETS_BASAL_UP	http://www.broadinstitute.org/gsea/msigdb/cards/PLASARI_NFIC_TARGETS_BASAL_UP	1	0.56	0.014	3.4	1	1267	26	18497
PLASARI_NFIC_TARGETS_BASAL_DN	http://www.broadinstitute.org/gsea/msigdb/cards/PLASARI_NFIC_TARGETS_BASAL_DN	1	0.86	0.021	5.5	1	1267	17	18506
PLASARI_TGFB1_SIGNALING_VIA_NFIC_1HR_DN	http://www.broadinstitute.org/gsea/msigdb/cards/PLASARI_TGFB1_SIGNALING_VIA_NFIC_1HR_DN	1	0.92	0.33	2.1	6	1262	95	18428
TIAN_BHLHA15_TARGETS	http://www.broadinstitute.org/gsea/msigdb/cards/TIAN_BHLHA15_TARGETS	1	0	0	4.8	0	1268	13	18510
LIU_IL13_PRIMING_MODEL	http://www.broadinstitute.org/gsea/msigdb/cards/LIU_IL13_PRIMING_MODEL	1	1	0.025	6.9	1	1267	14	18509
ALFANO_MYC_TARGETS	http://www.broadinstitute.org/gsea/msigdb/cards/ALFANO_MYC_TARGETS	1	0.95	0.51	1.6	14	1254	216	18307
PEDRIOLI_MIR31_TARGETS_UP	http://www.broadinstitute.org/gsea/msigdb/cards/PEDRIOLI_MIR31_TARGETS_UP	1	0.98	0.5	1.8	12	1256	179	18344
KINNEY_DNMT1_METHYLATION_TARGETS	http://www.broadinstitute.org/gsea/msigdb/cards/KINNEY_DNMT1_METHYLATION_TARGETS	1	0	0	5.3	0	1268	12	18511
ABRAMSON_INTERACT_WITH_AIRE	http://www.broadinstitute.org/gsea/msigdb/cards/ABRAMSON_INTERACT_WITH_AIRE	1	0.7	0.081	2.7	2	1266	42	18481
MIZUSHIMA_AUTOPHAGOSOME_FORMATION	http://www.broadinstitute.org/gsea/msigdb/cards/MIZUSHIMA_AUTOPHAGOSOME_FORMATION	1	0.86	0.021	5.5	1	1267	17	18506
GENTLES_LEUKEMIC_STEM_CELL_UP	http://www.broadinstitute.org/gsea/msigdb/cards/GENTLES_LEUKEMIC_STEM_CELL_UP	1	0.61	0.015	3.7	1	1267	24	18499
HOLLEMAN_ASPARAGINASE_RESISTANCE_B_ALL_UP	http://www.broadinstitute.org/gsea/msigdb/cards/HOLLEMAN_ASPARAGINASE_RESISTANCE_B_ALL_UP	1	0.66	0.016	4.1	1	1267	22	18501
HOLLEMAN_ASPARAGINASE_RESISTANCE_B_ALL_DN	http://www.broadinstitute.org/gsea/msigdb/cards/HOLLEMAN_ASPARAGINASE_RESISTANCE_B_ALL_DN	1	0	0	4.4	0	1268	14	18509
HOLLEMAN_DAUNORUBICIN_B_ALL_DN	http://www.broadinstitute.org/gsea/msigdb/cards/HOLLEMAN_DAUNORUBICIN_B_ALL_DN	1	0	0	5.3	0	1268	12	18511
HOLLEMAN_PREDNISOLONE_RESISTANCE_ALL_UP	http://www.broadinstitute.org/gsea/msigdb/cards/HOLLEMAN_PREDNISOLONE_RESISTANCE_ALL_UP	1	0.86	0.021	5.5	1	1267	17	18506
HOLLEMAN_VINCRISTINE_RESISTANCE_ALL_UP	http://www.broadinstitute.org/gsea/msigdb/cards/HOLLEMAN_VINCRISTINE_RESISTANCE_ALL_UP	1	0.61	0.015	3.7	1	1267	24	18499
HOLLEMAN_VINCRISTINE_RESISTANCE_ALL_DN	http://www.broadinstitute.org/gsea/msigdb/cards/HOLLEMAN_VINCRISTINE_RESISTANCE_ALL_DN	1	0.81	0.019	5.1	1	1267	18	18505
HOLLEMAN_DAUNORUBICIN_ALL_UP	http://www.broadinstitute.org/gsea/msigdb/cards/HOLLEMAN_DAUNORUBICIN_ALL_UP	1	0	0	10	0	1268	7	18516
HOLLEMAN_DAUNORUBICIN_ALL_DN	http://www.broadinstitute.org/gsea/msigdb/cards/HOLLEMAN_DAUNORUBICIN_ALL_DN	1	0	0	10	0	1268	7	18516
ACEVEDO_FGFR1_TARGETS_IN_PROSTATE_CANCER_MODEL_UP	http://www.broadinstitute.org/gsea/msigdb/cards/ACEVEDO_FGFR1_TARGETS_IN_PROSTATE_CANCER_MODEL_UP	1	0.97	0.55	1.6	17	1251	257	18266
LIM_MAMMARY_LUMINAL_PROGENITOR_UP	http://www.broadinstitute.org/gsea/msigdb/cards/LIM_MAMMARY_LUMINAL_PROGENITOR_UP	1	0.86	0.17	2.7	3	1265	51	18472
LIM_MAMMARY_LUMINAL_PROGENITOR_DN	http://www.broadinstitute.org/gsea/msigdb/cards/LIM_MAMMARY_LUMINAL_PROGENITOR_DN	1	0	0	4.4	0	1268	14	18509
SMIRNOV_RESPONSE_TO_IR_2HR_DN	http://www.broadinstitute.org/gsea/msigdb/cards/SMIRNOV_RESPONSE_TO_IR_2HR_DN	1	0.89	0.18	2.8	3	1265	49	18474
WARTERS_IR_RESPONSE_5GY	http://www.broadinstitute.org/gsea/msigdb/cards/WARTERS_IR_RESPONSE_5GY	1	0.73	0.085	2.8	2	1266	40	18483
NABA_ECM_AFFILIATED	http://www.broadinstitute.org/gsea/msigdb/cards/NABA_ECM_AFFILIATED	1	0.92	0.43	1.7	10	1258	159	18364

### Sheet: CD271high vs low_Hallmark
set	link	p-value	estimate	conf low	conf high	top in set	top not in set	non top in set	non top not in set
HALLMARK_EPITHELIAL_MESENCHYMAL_TRANSITION	http://www.broadinstitute.org/gsea/msigdb/cards/HALLMARK_EPITHELIAL_MESENCHYMAL_TRANSITION	1.7e-14	5.2	3.5	7.4	39	893	158	18701
HALLMARK_G2M_CHECKPOINT	http://www.broadinstitute.org/gsea/msigdb/cards/HALLMARK_G2M_CHECKPOINT	4.1e-05	2.8	1.7	4.3	23	909	170	18689
HALLMARK_OXIDATIVE_PHOSPHORYLATION	http://www.broadinstitute.org/gsea/msigdb/cards/HALLMARK_OXIDATIVE_PHOSPHORYLATION	0.00029	0	0	0.41	0	932	183	18676
HALLMARK_TNFA_SIGNALING_VIA_NFKB	http://www.broadinstitute.org/gsea/msigdb/cards/HALLMARK_TNFA_SIGNALING_VIA_NFKB	0.0012	2.3	1.4	3.7	20	912	178	18681
HALLMARK_APICAL_JUNCTION	http://www.broadinstitute.org/gsea/msigdb/cards/HALLMARK_APICAL_JUNCTION	0.003	2.2	1.3	3.6	19	913	175	18684
HALLMARK_E2F_TARGETS	http://www.broadinstitute.org/gsea/msigdb/cards/HALLMARK_E2F_TARGETS	0.0061	2.1	1.2	3.4	18	914	178	18681
HALLMARK_UV_RESPONSE_DN	http://www.broadinstitute.org/gsea/msigdb/cards/HALLMARK_UV_RESPONSE_DN	0.0075	2.3	1.2	4	14	918	126	18733
HALLMARK_KRAS_SIGNALING_DN	http://www.broadinstitute.org/gsea/msigdb/cards/HALLMARK_KRAS_SIGNALING_DN	0.014	2	1.1	3.3	17	915	173	18686
HALLMARK_MYOGENESIS	http://www.broadinstitute.org/gsea/msigdb/cards/HALLMARK_MYOGENESIS	0.017	1.9	1.1	3.2	17	915	182	18677
HALLMARK_IL6_JAK_STAT3_SIGNALING	http://www.broadinstitute.org/gsea/msigdb/cards/HALLMARK_IL6_JAK_STAT3_SIGNALING	0.021	2.3	1	4.7	9	923	78	18781
HALLMARK_HYPOXIA	http://www.broadinstitute.org/gsea/msigdb/cards/HALLMARK_HYPOXIA	0.026	1.8	1	3.1	16	916	178	18681
HALLMARK_ANGIOGENESIS	http://www.broadinstitute.org/gsea/msigdb/cards/HALLMARK_ANGIOGENESIS	0.026	3.3	0.99	8.5	5	927	31	18828
HALLMARK_COAGULATION	http://www.broadinstitute.org/gsea/msigdb/cards/HALLMARK_COAGULATION	0.038	2	0.99	3.6	12	920	124	18735
HALLMARK_MITOTIC_SPINDLE	http://www.broadinstitute.org/gsea/msigdb/cards/HALLMARK_MITOTIC_SPINDLE	0.04	1.8	1	3	16	916	182	18677
HALLMARK_TGF_BETA_SIGNALING	http://www.broadinstitute.org/gsea/msigdb/cards/HALLMARK_TGF_BETA_SIGNALING	0.041	2.5	0.89	6	6	926	48	18811
HALLMARK_P53_PATHWAY	http://www.broadinstitute.org/gsea/msigdb/cards/HALLMARK_P53_PATHWAY	0.059	1.7	0.93	2.9	15	917	180	18679
HALLMARK_NOTCH_SIGNALING	http://www.broadinstitute.org/gsea/msigdb/cards/HALLMARK_NOTCH_SIGNALING	0.062	2.9	0.74	8.3	4	928	28	18831
HALLMARK_GLYCOLYSIS	http://www.broadinstitute.org/gsea/msigdb/cards/HALLMARK_GLYCOLYSIS	0.063	1.7	0.91	2.8	15	917	183	18676
HALLMARK_SPERMATOGENESIS	http://www.broadinstitute.org/gsea/msigdb/cards/HALLMARK_SPERMATOGENESIS	0.063	1.8	0.88	3.4	11	921	123	18736
HALLMARK_INTERFERON_ALPHA_RESPONSE	http://www.broadinstitute.org/gsea/msigdb/cards/HALLMARK_INTERFERON_ALPHA_RESPONSE	0.13	0.22	0.0055	1.3	1	931	92	18767
HALLMARK_FATTY_ACID_METABOLISM	http://www.broadinstitute.org/gsea/msigdb/cards/HALLMARK_FATTY_ACID_METABOLISM	0.13	0.39	0.08	1.2	3	929	153	18706
HALLMARK_MYC_TARGETS_V1	http://www.broadinstitute.org/gsea/msigdb/cards/HALLMARK_MYC_TARGETS_V1	0.18	0.52	0.17	1.2	5	927	192	18667
HALLMARK_ADIPOGENESIS	http://www.broadinstitute.org/gsea/msigdb/cards/HALLMARK_ADIPOGENESIS	0.23	0.54	0.17	1.3	5	927	185	18674
HALLMARK_ESTROGEN_RESPONSE_LATE	http://www.broadinstitute.org/gsea/msigdb/cards/HALLMARK_ESTROGEN_RESPONSE_LATE	0.23	1.4	0.74	2.5	13	919	185	18674
HALLMARK_PI3K_AKT_MTOR_SIGNALING	http://www.broadinstitute.org/gsea/msigdb/cards/HALLMARK_PI3K_AKT_MTOR_SIGNALING	0.24	0.4	0.047	1.5	2	930	102	18757
HALLMARK_CHOLESTEROL_HOMEOSTASIS	http://www.broadinstitute.org/gsea/msigdb/cards/HALLMARK_CHOLESTEROL_HOMEOSTASIS	0.26	0.28	0.007	1.6	1	931	72	18787
HALLMARK_INTERFERON_GAMMA_RESPONSE	http://www.broadinstitute.org/gsea/msigdb/cards/HALLMARK_INTERFERON_GAMMA_RESPONSE	0.31	0.63	0.23	1.4	6	926	192	18667
HALLMARK_INFLAMMATORY_RESPONSE	http://www.broadinstitute.org/gsea/msigdb/cards/HALLMARK_INFLAMMATORY_RESPONSE	0.31	1.3	0.67	2.4	12	920	185	18674
HALLMARK_ESTROGEN_RESPONSE_EARLY	http://www.broadinstitute.org/gsea/msigdb/cards/HALLMARK_ESTROGEN_RESPONSE_EARLY	0.39	0.63	0.23	1.4	6	926	191	18668
HALLMARK_MTORC1_SIGNALING	http://www.broadinstitute.org/gsea/msigdb/cards/HALLMARK_MTORC1_SIGNALING	0.39	0.63	0.23	1.4	6	926	191	18668
HALLMARK_DNA_REPAIR	http://www.broadinstitute.org/gsea/msigdb/cards/HALLMARK_DNA_REPAIR	0.42	0.59	0.16	1.5	4	928	137	18722
HALLMARK_WNT_BETA_CATENIN_SIGNALING	http://www.broadinstitute.org/gsea/msigdb/cards/HALLMARK_WNT_BETA_CATENIN_SIGNALING	0.45	1.6	0.31	4.9	3	929	39	18820
HALLMARK_UNFOLDED_PROTEIN_RESPONSE	http://www.broadinstitute.org/gsea/msigdb/cards/HALLMARK_UNFOLDED_PROTEIN_RESPONSE	0.49	0.57	0.12	1.7	3	929	106	18753
HALLMARK_KRAS_SIGNALING_UP	http://www.broadinstitute.org/gsea/msigdb/cards/HALLMARK_KRAS_SIGNALING_UP	0.49	1.2	0.6	2.2	11	921	183	18676
HALLMARK_COMPLEMENT	http://www.broadinstitute.org/gsea/msigdb/cards/HALLMARK_COMPLEMENT	0.5	1.2	0.59	2.2	11	921	184	18675
HALLMARK_BILE_ACID_METABOLISM	http://www.broadinstitute.org/gsea/msigdb/cards/HALLMARK_BILE_ACID_METABOLISM	0.5	0.56	0.11	1.7	3	929	109	18750
HALLMARK_MYC_TARGETS_V2	http://www.broadinstitute.org/gsea/msigdb/cards/HALLMARK_MYC_TARGETS_V2	0.53	0.35	0.0088	2.1	1	931	57	18802
HALLMARK_UV_RESPONSE_UP	http://www.broadinstitute.org/gsea/msigdb/cards/HALLMARK_UV_RESPONSE_UP	0.56	0.68	0.22	1.6	5	927	149	18710
HALLMARK_HEME_METABOLISM	http://www.broadinstitute.org/gsea/msigdb/cards/HALLMARK_HEME_METABOLISM	0.61	0.76	0.3	1.6	7	925	187	18672
HALLMARK_ALLOGRAFT_REJECTION	http://www.broadinstitute.org/gsea/msigdb/cards/HALLMARK_ALLOGRAFT_REJECTION	0.61	0.74	0.29	1.6	7	925	192	18667
HALLMARK_PROTEIN_SECRETION	http://www.broadinstitute.org/gsea/msigdb/cards/HALLMARK_PROTEIN_SECRETION	0.63	0.66	0.13	2	3	929	92	18767
HALLMARK_PEROXISOME	http://www.broadinstitute.org/gsea/msigdb/cards/HALLMARK_PEROXISOME	0.64	0.61	0.12	1.8	3	929	100	18759
HALLMARK_PANCREAS_BETA_CELLS	http://www.broadinstitute.org/gsea/msigdb/cards/HALLMARK_PANCREAS_BETA_CELLS	0.71	1.1	0.12	4.1	2	930	38	18821
HALLMARK_APICAL_SURFACE	http://www.broadinstitute.org/gsea/msigdb/cards/HALLMARK_APICAL_SURFACE	0.72	0.48	0.012	2.8	1	931	42	18817
HALLMARK_IL2_STAT5_SIGNALING	http://www.broadinstitute.org/gsea/msigdb/cards/HALLMARK_IL2_STAT5_SIGNALING	0.73	1.1	0.51	2.1	10	922	185	18674
HALLMARK_ANDROGEN_RESPONSE	http://www.broadinstitute.org/gsea/msigdb/cards/HALLMARK_ANDROGEN_RESPONSE	0.81	1.1	0.35	2.7	5	927	92	18767
HALLMARK_APOPTOSIS	http://www.broadinstitute.org/gsea/msigdb/cards/HALLMARK_APOPTOSIS	0.85	1.1	0.46	2.2	8	924	150	18709
HALLMARK_XENOBIOTIC_METABOLISM	http://www.broadinstitute.org/gsea/msigdb/cards/HALLMARK_XENOBIOTIC_METABOLISM	0.87	0.85	0.36	1.7	8	924	190	18669
HALLMARK_HEDGEHOG_SIGNALING	http://www.broadinstitute.org/gsea/msigdb/cards/HALLMARK_HEDGEHOG_SIGNALING	1	0.59	0.015	3.6	1	931	34	18825
HALLMARK_REACTIVE_OXIGEN_SPECIES_PATHWAY	http://www.broadinstitute.org/gsea/msigdb/cards/HALLMARK_REACTIVE_OXIGEN_SPECIES_PATHWAY	1	0.92	0.11	3.5	2	930	44	18815

### Sheet: TILhigh vs lo_Hallmark
NAME	SIZE	ES	NES	NOM p-val	FDR q-val	FWER p-val
HALLMARK_INTERFERON_GAMMA_RESPONSE	200	0.809809	2.85902	0	0	0
HALLMARK_ALLOGRAFT_REJECTION	200	0.767137	2.69234	0	0	0
HALLMARK_INTERFERON_ALPHA_RESPONSE	97	0.818929	2.68074	0	0	0
HALLMARK_INFLAMMATORY_RESPONSE	200	0.689862	2.45293	0	0	0
HALLMARK_IL6_JAK_STAT3_SIGNALING	87	0.695333	2.30009	0	0	0
HALLMARK_IL2_STAT5_SIGNALING	199	0.596396	2.11213	0	0	0
HALLMARK_COMPLEMENT	200	0.583691	2.06351	0	0	0
HALLMARK_KRAS_SIGNALING_UP	200	0.582195	2.03277	0	0	0
HALLMARK_TNFA_SIGNALING_VIA_NFKB	200	0.565207	1.99876	0	0	0
HALLMARK_APOPTOSIS	160	0.474933	1.65206	0	0.00363316	0.041
HALLMARK_APICAL_SURFACE	44	0.543195	1.64004	0	0.00370413	0.046
HALLMARK_COAGULATION	138	0.4367	1.49846	0.00206398	0.0216519	0.25
HALLMARK_BILE_ACID_METABOLISM	112	0.409865	1.39975	0.0263713	0.0649122	0.614
HALLMARK_PI3K_AKT_MTOR_SIGNALING	105	0.415275	1.39347	0.0233298	0.0644782	0.641
HALLMARK_XENOBIOTIC_METABOLISM	199	0.379859	1.34246	0.0243161	0.106325	0.837
HALLMARK_APICAL_JUNCTION	200	0.360396	1.26885	0.0663265	0.204906	0.978
HALLMARK_KRAS_SIGNALING_DN	200	0.356804	1.26861	0.0488798	0.193528	0.978
HALLMARK_ESTROGEN_RESPONSE_EARLY	200	0.356623	1.25054	0.057868	0.215068	0.988
HALLMARK_HYPOXIA	200	0.350891	1.24458	0.0667341	0.214969	0.99
HALLMARK_REACTIVE_OXYGEN_SPECIES_PATHWAY	49	0.395744	1.21976	0.202591	0.253577	0.999
HALLMARK_EPITHELIAL_MESENCHYMAL_TRANSITION	200	0.337439	1.18167	0.155646	0.333983	1
HALLMARK_HEME_METABOLISM	198	0.316546	1.11848	0.246185	0.504801	1
HALLMARK_PEROXISOME	104	0.331215	1.11726	0.293684	0.486964	1
HALLMARK_ESTROGEN_RESPONSE_LATE	200	0.296987	1.04214	0.405488	0.713545	1
HALLMARK_P53_PATHWAY	199	0.289399	1.02266	0.438454	0.7512	1
HALLMARK_HEDGEHOG_SIGNALING	36	0.335828	0.969633	0.533573	0.899954	1
HALLMARK_PANCREAS_BETA_CELLS	40	0.331456	0.969423	0.526829	0.867508	1
HALLMARK_ADIPOGENESIS	200	0.264778	0.928098	0.665314	0.959299	1
HALLMARK_NOTCH_SIGNALING	32	0.31948	0.911457	0.606357	0.972613	1
HALLMARK_ANGIOGENESIS	36	0.306527	0.90105	0.623049	0.968263	1
HALLMARK_UV_RESPONSE_DN	144	0.258655	0.893437	0.70405	0.955573	1
HALLMARK_UV_RESPONSE_UP	158	0.25305	0.868848	0.753061	0.982753	1
HALLMARK_ANDROGEN_RESPONSE	100	0.25864	0.857921	0.737968	0.976485	1
HALLMARK_SPERMATOGENESIS	135	0.23656	0.811573	0.819227	1	1
HALLMARK_CHOLESTEROL_HOMEOSTASIS	74	0.232116	0.752804	0.854167	1	1
HALLMARK_MTORC1_SIGNALING	200	0.204895	0.724766	0.952236	1	1
HALLMARK_PROTEIN_SECRETION	96	0.210435	0.70294	0.931404	1	1
HALLMARK_FATTY_ACID_METABOLISM	157	0.197812	0.688439	0.968074	1	1
HALLMARK_GLYCOLYSIS	200	0.195275	0.685765	0.968655	1	1
HALLMARK_MYOGENESIS	200	0.190642	0.673267	0.986815	1	1
HALLMARK_MITOTIC_SPINDLE	199	0.182108	0.642232	0.991828	1	1
HALLMARK_TGF_BETA_SIGNALING	54	0.204859	0.638717	0.964789	0.97887	1
HALLMARK_MYC_TARGETS_V1	200	-0.530711	-2.76393	0	0	0
HALLMARK_MYC_TARGETS_V2	58	-0.611557	-2.60664	0	0	0
HALLMARK_E2F_TARGETS	200	-0.457202	-2.41181	0	0	0
HALLMARK_UNFOLDED_PROTEIN_RESPONSE	113	-0.447055	-2.21821	0	0	0
HALLMARK_OXIDATIVE_PHOSPHORYLATION	200	-0.382865	-1.96302	0	0	0
HALLMARK_G2M_CHECKPOINT	199	-0.37244	-1.86891	0	0.000830072	0.002
HALLMARK_DNA_REPAIR	150	-0.367558	-1.8422	0	0.000711491	0.002
HALLMARK_WNT_BETA_CATENIN_SIGNALING	42	-0.329433	-1.31013	0.0658683	0.0515428	0.119
